# Antidepressant prescribing trends for adults with and without autism in the United Kingdom from 1997 to 2023, a population-based cohort study using Clinical Practice Research Datalink Aurum

**DOI:** 10.1101/2025.10.24.25338725

**Authors:** Aws Sadik, Golam M. Khandaker, Antonio F. Pardinas, Michael Lundberg, Brian Lee, Cecilia Magnusson, Dheeraj Rai, Paul Madley-Dowd

## Abstract

**Background:** Antidepressant prescribing and autism diagnoses have both increased in recent years, however antidepressant prescribing patterns for autistic adults are not well understood. Aims: (1) To describe antidepressant trends in autistic and non-autistic adults in the UK from 1997 to 2023. (2) To compare trends between autistic adults and age- and sex-matched non-autistic adults. (3) To investigate how trends vary by intellectual disability (ID) status, age-group and sex.

**Methods:** Using population-representative primary care records from the Clinical Practice Research Datalink Aurum, we defined three autistic groups - autistic adults with ID, autistic adults without ID and all autistic adults - and four non-autistic groups - all non-autistic adults and an age- and sex-matched comparator group for each autistic group. In each calendar year we calculated: annual, lifetime and new antidepressant prescribing; indications for serotonin-selective reuptake inhibitor initiation; average doses prescribed for citalopram, fluoxetine, and sertraline; and the proportion of courses that lasted over 1, 2 and 3 years. We performed primary analyses in 16-64 year olds and repeated them with stratification by sex and age-group.

**Results:** In all, 34,173,295 non-autistic adults and 172,242 autistic adults were included (47,011 with ID and 125,231 without ID). 30% of autistic adults and 14.7% of non-autistic adults were prescribed an antidepressant in 2023. Annual prescribing, average doses and course durations increased for all groups during the study period, and were higher for autistic adults than non-autistic adults. Annual, new and lifetime prescribing were highest in autistic adults without ID, whereas course durations were highest in autistic adults with ID. Recording of depression and anxiety as indications was lower for those with ID. Trends were largely similar across sex and age strata, with higher prescribing among females.

**Conclusions:** Antidepressant prescribing for autistic adults has increased since 1997 and patterns of use vary by intellectual disability status.

## Supplementary Tables for "Antidepressant prescribing trends for adults with and without autism in the United Kingdom from 1997 to 2023, a population-based cohort study using Clinical Practice Research Datalink Aurum"

### Sheet: Captions
Supplementary tables
ST1: Antidepressants included, plausible dose ranges in milligrams and class. SSRI = serotonin and noradrenaline reuptake inhibitor; TCA = tricyclic antidepressant; MAO-I = monamine-oxidase inhibitor.
ST2: Characteristics of patients with full-year follow-up in 1997, 2010 and 2023, including all adults under 65 years old, stratified by autism status. ADHD = attention deficit hyperactivity disorder; Psych contact = contact, referral or signposting to to a mental health service.
ST3: Characteristics of autistic groups and matched comparator groups. ADHD = attention deficit hyperactivity disorder; Psych contact = contact, referral or signposting to to a mental health service; IQR = interquartile range.
ST4: Characteristics of patients in autistic and matched groups with full-year follow-up in 1997, 2010 and 2023, including adults under 65 years old. ADHD = attention deficit hyperactivity disorder; Psych contact = contact, referral or signposting to to a mental health service.
ST5: Annual prescribing results
ST6: Lifetime prescribing results
ST7: New prescribing results
ST8: Annual class-level prescribing results
ST9: Annual substance-level prescribing results
ST10: Indication results
ST11: Mean dose results
ST12: Median dose counts used to calculate median dose results
ST13: Mean dose results, excluding new users
ST14: Counts used for median dose results, excluding new users
ST15: Duration results, survival method
ST16: Duration results, proportion of patients covered method.

### Sheet: ST1 antidepressants
Substance	min_plausible_dose	max_plausible_dose	Class
Citalopram hydrobromide	5	60	SSRI
Citalopram hydrochloride	5	60	SSRI
Escitalopram oxalate	2.5	20	SSRI
Fluoxetine hydrochloride	5	60	SSRI
Fluvoxamine maleate	25	300	SSRI
Paroxetine hydrochloride	5	50	SSRI
Sertraline hydrochloride	12.5	200	SSRI
Agomelatine	12.5	50	Other
Amitriptyline hydrochloride	5	150	TCA
Amitriptyline hydrochloride/ Perphenazine	5	150	TCA
Amoxapine	25	600	Other
Clomipramine hydrochloride	5	250	TCA
Dosulepin hydrochloride	25	225	TCA
Doxepin hydrochloride	10	300	TCA
Duloxetine hydrochloride	20	120	SNRI
Imipramine hydrochloride	10	200	TCA
Isocarboxazid	5	60	MAO-I
Lofepramine hydrochloride	37.5	210	TCA
Maprotiline hydrochloride	25	225	Other
Mianserin hydrochloride	10	90	Other
Mirtazapine	7.5	45	Other
Moclobemide	150	600	MAO-I
Nefazodone hydrochloride	50	600	Other
Nortriptyline hydrochloride	5	100	TCA
Oxitripan	50	300	Other
Phenelzine sulfate	7.5	90	MAO-I
Reboxetine mesilate	4	12	Other
Tranylcypromine sulfate	5	60	MAO-I
Trazodone hydrochloride	50	600	Other
Trimipramine maleate	5	300	TCA
Tryptophan	500	6000	Other
Venlafaxine hydrochloride	37.5	375	SNRI
Vortioxetine hydrobromide	2.5	20	Other

### Sheet: ST2 cohort by year
	Autistic unified					Autistic with ID					Autistic without ID					Not autistic
	1997			2010	2023	1997			2010	2023	1997			2010	2023	1997			2010	2023
NA
People	4039			22864	94536	1693			9173	26169	2346			13691	68367	5754126			7550262	8534136
Gender
Male	2913 (72.1%)			16819 (73.6%)	65548 (69.3%)	1234 (72.9%)			6818 (74.3%)	19514 (74.6%)	1679 (71.6%)			10001 (73%)	46034 (67.3%)	2983710 (51.9%)			3918521 (51.9%)	4445618 (52.1%)
Female	1126 (27.9%)			6039 (26.4%)	28907 (30.6%)	459 (27.1%)			2353 (25.7%)	6647 (25.4%)	667 (28.4%)			3686 (26.9%)	22260 (32.6%)	2770388 (48.1%)			3631664 (48.1%)	4088174 (47.9%)
Age group
16-29 years	2004 (49.6%)			14008 (61.3%)	66008 (69.8%)	849 (50.1%)			5430 (59.2%)	15856 (60.6%)	1155 (49.2%)			8578 (62.7%)	50152 (73.4%)	1334978 (23.2%)			1792121 (23.7%)	2144466 (25.1%)
30-44 years	1654 (41%)			5507 (24.1%)	19349 (20.5%)	690 (40.8%)			2194 (23.9%)	6933 (26.5%)	964 (41.1%)			3313 (24.2%)	12416 (18.2%)	2079736 (36.1%)			2544760 (33.7%)	2858468 (33.5%)
45-64 years	381 (9.4%)			3349 (14.6%)	9179 (9.7%)	154 (9.1%)			1549 (16.9%)	3380 (12.9%)	227 (9.7%)			1800 (13.1%)	5799 (8.5%)	2339412 (40.7%)			3213381 (42.6%)	3531202 (41.4%)
65+ years	0 (0%)			0 (0%)	0 (0%)	0 (0%)			0 (0%)	0 (0%)	0 (0%)			0 (0%)	0 (0%)	0 (0%)			0 (0%)	0 (0%)
Ethnicity
White	2947 (73%)			16723 (73.1%)	73453 (77.7%)	1272 (75.1%)			7041 (76.8%)	20052 (76.6%)	1675 (71.4%)			9682 (70.7%)	53401 (78.1%)	2700301 (46.9%)			4995696 (66.2%)	5885183 (69%)
South Asian	86 (2.1%)			592 (2.6%)	3372 (3.6%)	62 (3.7%)			416 (4.5%)	1720 (6.6%)	24 (1%)			176 (1.3%)	1652 (2.4%)	114871 (2%)			417932 (5.5%)	825998 (9.7%)
Black	59 (1.5%)			509 (2.2%)	3215 (3.4%)	45 (2.7%)			354 (3.9%)	1612 (6.2%)	14 (0.6%)			155 (1.1%)	1603 (2.3%)	53860 (0.9%)			229752 (3%)	409680 (4.8%)
Other	26 (0.6%)			175 (0.8%)	1131 (1.2%)	16 (0.9%)			84 (0.9%)	387 (1.5%)	10 (0.4%)			91 (0.7%)	744 (1.1%)	21540 (0.4%)			112761 (1.5%)	327047 (3.8%)
Mixed	24 (0.6%)			262 (1.1%)	2233 (2.4%)	11 (0.6%)			122 (1.3%)	611 (2.3%)	13 (0.6%)			140 (1%)	1622 (2.4%)	14358 (0.2%)			67405 (0.9%)	164221 (1.9%)
Unknown	897 (22.2%)			4603 (20.1%)	11132 (11.8%)	287 (17%)			1156 (12.6%)	1787 (6.8%)	610 (26%)			3447 (25.2%)	9345 (13.7%)	2849196 (49.5%)			1726716 (22.9%)	922007 (10.8%)
Clinical
ADHD	39 (1%)			1872 (8.2%)	18283 (19.3%)	30 (1.8%)			799 (8.7%)	4923 (18.8%)	9 (0.4%)			1073 (7.8%)	13360 (19.5%)	1029 (0%)			16844 (0.2%)	79439 (0.9%)
Depression	520 (12.9%)			5744 (25.1%)	33632 (35.6%)	128 (7.6%)			1406 (15.3%)	6949 (26.6%)	392 (16.7%)			4338 (31.7%)	26683 (39%)	427541 (7.4%)			1442448 (19.1%)	2206105 (25.9%)
Anxiety	413 (10.2%)			4462 (19.5%)	38065 (40.3%)	101 (6%)			1226 (13.4%)	9064 (34.6%)	312 (13.3%)			3236 (23.6%)	29001 (42.4%)	269858 (4.7%)			877052 (11.6%)	1778060 (20.8%)
Self harm	155 (3.8%)			1954 (8.5%)	19020 (20.1%)	41 (2.4%)			602 (6.6%)	5376 (20.5%)	114 (4.9%)			1352 (9.9%)	13644 (20%)	96292 (1.7%)			282392 (3.7%)	509275 (6%)
Psych contact	483 (12%)			8904 (38.9%)	68247 (72.2%)	191 (11.3%)			3653 (39.8%)	18492 (70.7%)	292 (12.4%)			5251 (38.4%)	49755 (72.8%)	121658 (2.1%)			562533 (7.5%)	1569652 (18.4%)
Region
North West	911 (22.6%)			4633 (20.3%)	19524 (20.7%)	355 (21%)			1762 (19.2%)	5283 (20.2%)	556 (23.7%)			2871 (21%)	14241 (20.8%)	1120401 (19.5%)			1492507 (19.8%)	1654955 (19.4%)
North East	176 (4.4%)			1060 (4.6%)	4230 (4.5%)	66 (3.9%)			430 (4.7%)	1190 (4.5%)	110 (4.7%)			630 (4.6%)	3040 (4.4%)	240459 (4.2%)			303581 (4%)	305875 (3.6%)
Yorkshire and The Humber	95 (2.4%)			585 (2.6%)	2129 (2.3%)	28 (1.7%)			212 (2.3%)	543 (2.1%)	67 (2.9%)			373 (2.7%)	1586 (2.3%)	186970 (3.2%)			256395 (3.4%)	206873 (2.4%)
East Midlands	90 (2.2%)			552 (2.4%)	1630 (1.7%)	37 (2.2%)			189 (2.1%)	327 (1.2%)	53 (2.3%)			363 (2.7%)	1303 (1.9%)	139397 (2.4%)			183200 (2.4%)	144374 (1.7%)
West Midlands	716 (17.7%)			4169 (18.2%)	17482 (18.5%)	339 (20%)			1755 (19.1%)	4947 (18.9%)	377 (16.1%)			2414 (17.6%)	12535 (18.3%)	964006 (16.8%)			1221067 (16.2%)	1406963 (16.5%)
East of England	142 (3.5%)			788 (3.4%)	2959 (3.1%)	67 (4%)			308 (3.4%)	810 (3.1%)	75 (3.2%)			480 (3.5%)	2149 (3.1%)	213670 (3.7%)			293779 (3.9%)	295900 (3.5%)
London	555 (13.7%)			2906 (12.7%)	13537 (14.3%)	273 (16.1%)			1440 (15.7%)	4903 (18.7%)	282 (12%)			1466 (10.7%)	8634 (12.6%)	934820 (16.2%)			1290562 (17.1%)	1887335 (22.1%)
South East	874 (21.6%)			5706 (25%)	25141 (26.6%)	314 (18.5%)			2064 (22.5%)	6099 (23.3%)	560 (23.9%)			3642 (26.6%)	19042 (27.9%)	1306160 (22.7%)			1678510 (22.2%)	1855218 (21.7%)
South West	468 (11.6%)			2377 (10.4%)	7904 (8.4%)	209 (12.3%)			978 (10.7%)	2067 (7.9%)	259 (11%)			1399 (10.2%)	5837 (8.5%)	626270 (10.9%)			799223 (10.6%)	776643 (9.1%)
Northern Ireland	12 (0.3%)			88 (0.4%)	0 (0%)	5 (0.3%)			35 (0.4%)	0 (0%)	7 (0.3%)			53 (0.4%)	0 (0%)	21973 (0.4%)			31438 (0.4%)	0 (0%)

### Sheet: ST3 matched cohort
	Autistic, unified	Not autistic, matched to autistic unified			Autistic with ID	Not autistic, matched to autistic with ID			Autistic, without ID	Not autistic, matched to autistic without ID
Total				Total				Total
People	172242	688773		People	47011	188029		People	125231	500757
Gender				Gender				Gender
Male	120799 (70.1%)	483196 (70.2%)		Male	34958 (74.4%)	139832 (74.4%)		Male	85841 (68.5%)	343364 (68.6%)
Female	51318 (29.8%)	205272 (29.8%)		Female	12037 (25.6%)	48148 (25.6%)		Female	39281 (31.4%)	157124 (31.4%)
Cohort entry year				Cohort entry year				Cohort entry year
1997-2005	14097 (8.2%)	56382 (8.2%)		1997-2005	5691 (12.1%)	22764 (12.1%)		1997-2005	8406 (6.7%)	33618 (6.7%)
2006-2014	40041 (23.2%)	160148 (23.3%)		2006-2014	13817 (29.4%)	55265 (29.4%)		2006-2014	26224 (20.9%)	104883 (20.9%)
2015-2023	109464 (63.6%)	437683 (63.5%)		2015-2023	26142 (55.6%)	104556 (55.6%)		2015-2023	83322 (66.5%)	333140 (66.5%)
Cohort entry age				Cohort entry age				Cohort entry age
16-29 years	144924 (84.1%)	579521 (84.1%)		16-29 years	37302 (79.3%)	149193 (79.3%)		16-29 years	107622 (85.9%)	430341 (85.9%)
30-44 years	19106 (11.1%)	76410 (11.1%)		30-44 years	6071 (12.9%)	24284 (12.9%)		30-44 years	13035 (10.4%)	52126 (10.4%)
45-64 years	7298 (4.2%)	29186 (4.2%)		45-64 years	3189 (6.8%)	12756 (6.8%)		45-64 years	4109 (3.3%)	16430 (3.3%)
65+ years	914 (0.5%)	3656 (0.5%)		65+ years	449 (1%)	1796 (1%)		65+ years	465 (0.4%)	1860 (0.4%)
Ethnicity				Ethnicity				Ethnicity
White	128977 (74.9%)	388329 (56.4%)		White	34813 (74.1%)	103871 (55.2%)		White	94164 (75.2%)	283880 (56.7%)
South Asian	5315 (3.1%)	63504 (9.2%)		South Asian	2603 (5.5%)	16543 (8.8%)		South Asian	2712 (2.2%)	47424 (9.5%)
Black	5292 (3.1%)	33098 (4.8%)		Black	2564 (5.5%)	8559 (4.6%)		Black	2728 (2.2%)	24806 (5%)
Other	1875 (1.1%)	30282 (4.4%)		Other	612 (1.3%)	8185 (4.4%)		Other	1263 (1%)	22665 (4.5%)
Mixed	3981 (2.3%)	16379 (2.4%)		Mixed	1083 (2.3%)	4054 (2.2%)		Mixed	2898 (2.3%)	12332 (2.5%)
Unknown	26802 (15.6%)	157181 (22.8%)		Unknown	5336 (11.4%)	46817 (24.9%)		Unknown	21466 (17.1%)	109650 (21.9%)
Region				Region				Region
North West	32012 (18.6%)	121838 (17.7%)		North West	8477 (18%)	32784 (17.4%)		North West	23535 (18.8%)	88478 (17.7%)
North East	7015 (4.1%)	24124 (3.5%)		North East	1925 (4.1%)	6681 (3.6%)		North East	5090 (4.1%)	17485 (3.5%)
Yorkshire and The Humber	5196 (3%)	23974 (3.5%)		Yorkshire and The Humber	1339 (2.8%)	6850 (3.6%)		Yorkshire and The Humber	3857 (3.1%)	17229 (3.4%)
East Midlands	4389 (2.5%)	20790 (3%)		East Midlands	887 (1.9%)	5786 (3.1%)		East Midlands	3502 (2.8%)	14951 (3%)
West Midlands	30558 (17.7%)	106022 (15.4%)		West Midlands	8835 (18.8%)	28764 (15.3%)		West Midlands	21723 (17.3%)	77326 (15.4%)
East of England	5649 (3.3%)	22911 (3.3%)		East of England	1593 (3.4%)	6121 (3.3%)		East of England	4056 (3.2%)	16515 (3.3%)
London	23744 (13.8%)	145489 (21.1%)		London	8128 (17.3%)	39857 (21.2%)		London	15616 (12.5%)	106762 (21.3%)
South East	45976 (26.7%)	151921 (22.1%)		South East	11114 (23.6%)	41423 (22%)		South East	34862 (27.8%)	110560 (22.1%)
South West	17106 (9.9%)	69583 (10.1%)		South West	4582 (9.7%)	19167 (10.2%)		South West	12524 (10%)	49919 (10%)
Northern Ireland	597 (0.3%)	2121 (0.3%)		Northern Ireland	131 (0.3%)	596 (0.3%)		Northern Ireland	466 (0.4%)	1532 (0.3%)
Clinical				Clinical				Clinical
ADHD	34769 (20.2%)	14470 (2.1%)		ADHD	8944 (19%)	3508 (1.9%)		ADHD	25825 (20.6%)	10910 (2.2%)
Depression	61927 (36%)	100885 (14.6%)		Depression	12617 (26.8%)	29733 (15.8%)		Depression	49310 (39.4%)	70994 (14.2%)
Anxiety	66859 (38.8%)	91032 (13.2%)		Anxiety	15578 (33.1%)	25008 (13.3%)		Anxiety	51281 (40.9%)	66435 (13.3%)
Self harm	36774 (21.4%)	34367 (5%)		Self harm	10031 (21.3%)	9144 (4.9%)		Self harm	26743 (21.4%)	24867 (5%)
Psych contact	121546 (70.6%)	112333 (16.3%)		Psych contact	33113 (70.4%)	29280 (15.6%)		Psych contact	88433 (70.6%)	82763 (16.5%)
NA				NA				NA
Median follow-up in years (IQR)	3.7 (1.4, 7.9)	3.1 (1.2, 6.5)		Median follow-up in years (IQR)	5 (2, 10.3)	3.7 (1.5, 7.7)		Median follow-up in years (IQR)	3.2 (1.2, 7)	3 (1.1, 6)

### Sheet: ST4 matched cohort by year
	Autistic unified					Not autistic, matched to autistic unified							Autistic with ID					Not autistic, matched to autistic with ID							Autistic without ID					Not autistic, matched to autistic without ID
	1997			2010	2023	1997			2010	2023			1997			2010	2023	1997			2010	2023			1997			2010	2023	1997			2010	2023
NA												NA												NA
People	4039			22864	94536	14801			69490	325853		People	1693			9173	26169	6210			26123	81637		People	2346			13691	68367	8612			43862	244205
Gender												Gender												Gender
Male	2913 (72.1%)			16819 (73.6%)	65548 (69.3%)	10731 (72.5%)			53381 (76.8%)	233824 (71.8%)		Male	1234 (72.9%)			6818 (74.3%)	19514 (74.6%)	4549 (73.3%)			19892 (76.1%)	62785 (76.9%)		Male	1679 (71.6%)			10001 (73%)	46034 (67.3%)	6246 (72.5%)			33844 (77.2%)	170771 (69.9%)
Female	1126 (27.9%)			6039 (26.4%)	28907 (30.6%)	4070 (27.5%)			16102 (23.2%)	91899 (28.2%)		Female	459 (27.1%)			2353 (25.7%)	6647 (25.4%)	1661 (26.7%)			6226 (23.8%)	18838 (23.1%)		Female	667 (28.4%)			3686 (26.9%)	22260 (32.6%)	2366 (27.5%)			10016 (22.8%)	73311 (30%)
Age group												Age group												Age group
16-29 years	2004 (49.6%)			14008 (61.3%)	66008 (69.8%)	7084 (47.9%)			48139 (69.3%)	245144 (75.2%)		16-29 years	849 (50.1%)			5430 (59.2%)	15856 (60.6%)	2989 (48.1%)			17050 (65.3%)	54788 (67.1%)		16-29 years	1155 (49.2%)			8578 (62.7%)	50152 (73.4%)	4121 (47.9%)			31268 (71.3%)	190432 (78%)
30-44 years	1654 (41%)			5507 (24.1%)	19349 (20.5%)	6158 (41.6%)			11763 (16.9%)	55410 (17%)		30-44 years	690 (40.8%)			2194 (23.9%)	6933 (26.5%)	2576 (41.5%)			4514 (17.3%)	17204 (21.1%)		30-44 years	964 (41.1%)			3313 (24.2%)	12416 (18.2%)	3572 (41.5%)			7467 (17%)	38010 (15.6%)
45-64 years	381 (9.4%)			3349 (14.6%)	9179 (9.7%)	1559 (10.5%)			9588 (13.8%)	25299 (7.8%)		45-64 years	154 (9.1%)			1549 (16.9%)	3380 (12.9%)	645 (10.4%)			4559 (17.5%)	9645 (11.8%)		45-64 years	227 (9.7%)			1800 (13.1%)	5799 (8.5%)	919 (10.7%)			5127 (11.7%)	15763 (6.5%)
65+ years	0 (0%)			0 (0%)	0 (0%)	0 (0%)			0 (0%)	0 (0%)		65+ years	0 (0%)			0 (0%)	0 (0%)	0 (0%)			0 (0%)	0 (0%)		65+ years	0 (0%)			0 (0%)	0 (0%)	0 (0%)			0 (0%)	0 (0%)
Ethnicity												Ethnicity												Ethnicity
White	2947 (73%)			16723 (73.1%)	73453 (77.7%)	5721 (38.7%)			38396 (55.3%)	197764 (60.7%)		White	1272 (75.1%)			7041 (76.8%)	20052 (76.6%)	2348 (37.8%)			14593 (55.9%)	49443 (60.6%)		White	1675 (71.4%)			9682 (70.7%)	53401 (78.1%)	3354 (38.9%)			24025 (54.8%)	147564 (60.4%)
South Asian	86 (2.1%)			592 (2.6%)	3372 (3.6%)	332 (2.2%)			4048 (5.8%)	33443 (10.3%)		South Asian	62 (3.7%)			416 (4.5%)	1720 (6.6%)	137 (2.2%)			1531 (5.9%)	8333 (10.2%)		South Asian	24 (1%)			176 (1.3%)	1652 (2.4%)	171 (2%)			2535 (5.8%)	25427 (10.4%)
Black	59 (1.5%)			509 (2.2%)	3215 (3.4%)	143 (1%)			2209 (3.2%)	17021 (5.2%)		Black	45 (2.7%)			354 (3.9%)	1612 (6.2%)	54 (0.9%)			819 (3.1%)	4234 (5.2%)		Black	14 (0.6%)			155 (1.1%)	1603 (2.3%)	71 (0.8%)			1354 (3.1%)	13138 (5.4%)
Other	26 (0.6%)			175 (0.8%)	1131 (1.2%)	49 (0.3%)			1063 (1.5%)	13286 (4.1%)		Other	16 (0.9%)			84 (0.9%)	387 (1.5%)	17 (0.3%)			425 (1.6%)	3555 (4.4%)		Other	10 (0.4%)			91 (0.7%)	744 (1.1%)	25 (0.3%)			695 (1.6%)	10147 (4.2%)
Mixed	24 (0.6%)			262 (1.1%)	2233 (2.4%)	39 (0.3%)			756 (1.1%)	8265 (2.5%)		Mixed	11 (0.6%)			122 (1.3%)	611 (2.3%)	16 (0.3%)			260 (1%)	1968 (2.4%)		Mixed	13 (0.6%)			140 (1%)	1622 (2.4%)	23 (0.3%)			468 (1.1%)	6246 (2.6%)
Unknown	897 (22.2%)			4603 (20.1%)	11132 (11.8%)	8517 (57.5%)			23018 (33.1%)	56074 (17.2%)		Unknown	287 (17%)			1156 (12.6%)	1787 (6.8%)	3638 (58.6%)			8495 (32.5%)	14104 (17.3%)		Unknown	610 (26%)			3447 (25.2%)	9345 (13.7%)	4968 (57.7%)			14785 (33.7%)	41683 (17.1%)
Clinical												Clinical												Clinical
ADHD	39 (1%)			1872 (8.2%)	18283 (19.3%)	7 (0%)			722 (1%)	7188 (2.2%)		ADHD	30 (1.8%)			799 (8.7%)	4923 (18.8%)	<5			242 (0.9%)	1723 (2.1%)		ADHD	9 (0.4%)			1073 (7.8%)	13360 (19.5%)	<5			467 (1.1%)	5446 (2.2%)
Depression	520 (12.9%)			5744 (25.1%)	33632 (35.6%)	689 (4.7%)			6485 (9.3%)	47103 (14.5%)		Depression	128 (7.6%)			1406 (15.3%)	6949 (26.6%)	278 (4.5%)			2619 (10%)	13168 (16.1%)		Depression	392 (16.7%)			4338 (31.7%)	26683 (39%)	381 (4.4%)			3865 (8.8%)	33744 (13.8%)
Anxiety	413 (10.2%)			4462 (19.5%)	38065 (40.3%)	435 (2.9%)			4198 (6%)	45133 (13.9%)		Anxiety	101 (6%)			1226 (13.4%)	9064 (34.6%)	168 (2.7%)			1701 (6.5%)	11919 (14.6%)		Anxiety	312 (13.3%)			3236 (23.6%)	29001 (42.4%)	255 (3%)			2523 (5.8%)	33234 (13.6%)
Self harm	155 (3.8%)			1954 (8.5%)	19020 (20.1%)	239 (1.6%)			1808 (2.6%)	15377 (4.7%)		Self harm	41 (2.4%)			602 (6.6%)	5376 (20.5%)	83 (1.3%)			682 (2.6%)	3859 (4.7%)		Self harm	114 (4.9%)			1352 (9.9%)	13644 (20%)	131 (1.5%)			1083 (2.5%)	11420 (4.7%)
Psych contact	483 (12%)			8904 (38.9%)	68247 (72.2%)	316 (2.1%)			4460 (6.4%)	56746 (17.4%)		Psych contact	191 (11.3%)			3653 (39.8%)	18492 (70.7%)	115 (1.9%)			1694 (6.5%)	14218 (17.4%)		Psych contact	292 (12.4%)			5251 (38.4%)	49755 (72.8%)	157 (1.8%)			2868 (6.5%)	42327 (17.3%)
Region												Region												Region
North West	911 (22.6%)			4633 (20.3%)	19524 (20.7%)	2799 (18.9%)			13920 (20%)	64789 (19.9%)		North West	355 (21%)			1762 (19.2%)	5283 (20.2%)	1142 (18.4%)			5286 (20.2%)	16178 (19.8%)		North West	556 (23.7%)			2871 (21%)	14241 (20.8%)	1651 (19.2%)			8777 (20%)	48070 (19.7%)
North East	176 (4.4%)			1060 (4.6%)	4230 (4.5%)	629 (4.2%)			2903 (4.2%)	12012 (3.7%)		North East	66 (3.9%)			430 (4.7%)	1190 (4.5%)	291 (4.7%)			1098 (4.2%)	3128 (3.8%)		North East	110 (4.7%)			630 (4.6%)	3040 (4.4%)	352 (4.1%)			1836 (4.2%)	8955 (3.7%)
Yorkshire and The Humber	95 (2.4%)			585 (2.6%)	2129 (2.3%)	490 (3.3%)			2349 (3.4%)	8567 (2.6%)		Yorkshire and The Humber	28 (1.7%)			212 (2.3%)	543 (2.1%)	219 (3.5%)			898 (3.4%)	2140 (2.6%)		Yorkshire and The Humber	67 (2.9%)			373 (2.7%)	1586 (2.3%)	285 (3.3%)			1491 (3.4%)	6343 (2.6%)
East Midlands	90 (2.2%)			552 (2.4%)	1630 (1.7%)	363 (2.5%)			1860 (2.7%)	6041 (1.9%)		East Midlands	37 (2.2%)			189 (2.1%)	327 (1.2%)	148 (2.4%)			665 (2.5%)	1570 (1.9%)		East Midlands	53 (2.3%)			363 (2.7%)	1303 (1.9%)	212 (2.5%)			1075 (2.5%)	4669 (1.9%)
West Midlands	716 (17.7%)			4169 (18.2%)	17482 (18.5%)	2446 (16.5%)			11375 (16.4%)	54971 (16.9%)		West Midlands	339 (20%)			1755 (19.1%)	4947 (18.9%)	1050 (16.9%)			4225 (16.2%)	13783 (16.9%)		West Midlands	377 (16.1%)			2414 (17.6%)	12535 (18.3%)	1451 (16.8%)			7237 (16.5%)	41183 (16.9%)
East of England	142 (3.5%)			788 (3.4%)	2959 (3.1%)	501 (3.4%)			2539 (3.7%)	10756 (3.3%)		East of England	67 (4%)			308 (3.4%)	810 (3.1%)	221 (3.6%)			951 (3.6%)	2595 (3.2%)		East of England	75 (3.2%)			480 (3.5%)	2149 (3.1%)	299 (3.5%)			1543 (3.5%)	7958 (3.3%)
London	555 (13.7%)			2906 (12.7%)	13537 (14.3%)	2552 (17.2%)			11612 (16.7%)	69487 (21.3%)		London	273 (16.1%)			1440 (15.7%)	4903 (18.7%)	1035 (16.7%)			4421 (16.9%)	17691 (21.7%)		London	282 (12%)			1466 (10.7%)	8634 (12.6%)	1422 (16.5%)			7505 (17.1%)	52688 (21.6%)
South East	874 (21.6%)			5706 (25%)	25141 (26.6%)	3374 (22.8%)			15210 (21.9%)	70115 (21.5%)		South East	314 (18.5%)			2064 (22.5%)	6099 (23.3%)	1424 (22.9%)			5666 (21.7%)	17411 (21.3%)		South East	560 (23.9%)			3642 (26.6%)	19042 (27.9%)	2002 (23.2%)			9551 (21.8%)	52536 (21.5%)
South West	468 (11.6%)			2377 (10.4%)	7904 (8.4%)	1583 (10.7%)			7404 (10.7%)	29115 (8.9%)		South West	209 (12.3%)			978 (10.7%)	2067 (7.9%)	657 (10.6%)			2794 (10.7%)	7141 (8.7%)		South West	259 (11%)			1399 (10.2%)	5837 (8.5%)	891 (10.3%)			4639 (10.6%)	21803 (8.9%)
Northern Ireland	12 (0.3%)			88 (0.4%)	0 (0%)	64 (0.4%)			318 (0.5%)	0 (0%)		Northern Ireland	5 (0.3%)			35 (0.4%)	0 (0%)	23 (0.4%)			119 (0.5%)	0 (0%)		Northern Ireland	7 (0.3%)			53 (0.4%)	0 (0%)	47 (0.5%)			208 (0.5%)	0 (0%)

### Sheet: ST5 annual prescribing
year	autism_id	numerator	denominator	proportion	lower_ci	upper_ci
1997	Autistic with ID	158	1693	0.0933255	0.0803445	0.108148
1998	Autistic with ID	213	1943	0.109624	0.0964741	0.124315
1999	Autistic with ID	274	2247	0.12194	0.109037	0.136134
2000	Autistic with ID	345	2545	0.13556	0.122797	0.149421
2001	Autistic with ID	451	2937	0.153558	0.140965	0.167056
2002	Autistic with ID	561	3338	0.168065	0.155757	0.181135
2003	Autistic with ID	640	3801	0.168377	0.156812	0.180611
2004	Autistic with ID	722	4293	0.168181	0.157286	0.179669
2005	Autistic with ID	826	4931	0.167512	0.157345	0.178196
2006	Autistic with ID	977	5652	0.172859	0.163222	0.182941
2007	Autistic with ID	1130	6425	0.175875	0.166759	0.18538
2008	Autistic with ID	1331	7270	0.183081	0.174358	0.192139
2009	Autistic with ID	1498	8179	0.183152	0.174918	0.191684
2010	Autistic with ID	1730	9173	0.188597	0.180722	0.196733
2011	Autistic with ID	1938	10285	0.18843	0.180988	0.196104
2012	Autistic with ID	2223	11519	0.192986	0.185881	0.200295
2013	Autistic with ID	2566	12876	0.199285	0.192475	0.206275
2014	Autistic with ID	2951	14316	0.206133	0.199585	0.212838
2015	Autistic with ID	3470	15863	0.218748	0.212383	0.225249
2016	Autistic with ID	3935	17379	0.226423	0.220261	0.232705
2017	Autistic with ID	4433	18754	0.236376	0.23035	0.242511
2018	Autistic with ID	5016	20247	0.24774	0.241842	0.253734
2019	Autistic with ID	5552	21658	0.256349	0.250577	0.262207
2020	Autistic with ID	6065	23357	0.259665	0.254082	0.265327
2021	Autistic with ID	6666	24805	0.268736	0.263255	0.274288
2022	Autistic with ID	6962	25225	0.275996	0.270514	0.281546
2023	Autistic with ID	7327	26169	0.279988	0.27458	0.28546
1997	Autistic without ID	278	2346	0.1185	0.106026	0.132221
1998	Autistic without ID	406	2658	0.152746	0.139563	0.166932
1999	Autistic without ID	531	3075	0.172683	0.159728	0.186455
2000	Autistic without ID	675	3529	0.191272	0.17863	0.204586
2001	Autistic without ID	843	3999	0.210803	0.198439	0.223722
2002	Autistic without ID	1036	4532	0.228597	0.216602	0.241051
2003	Autistic without ID	1227	5213	0.235373	0.224053	0.247083
2004	Autistic without ID	1403	5980	0.234615	0.224046	0.245525
2005	Autistic without ID	1533	6739	0.227482	0.217629	0.237645
2006	Autistic without ID	1719	7684	0.223712	0.214532	0.233167
2007	Autistic without ID	2018	8854	0.22792	0.2193	0.236775
2008	Autistic without ID	2317	10309	0.224755	0.2168	0.232915
2009	Autistic without ID	2700	11816	0.228504	0.221022	0.236162
2010	Autistic without ID	3232	13691	0.236067	0.229028	0.243255
2011	Autistic without ID	3818	15738	0.242598	0.235964	0.249357
2012	Autistic without ID	4456	18038	0.247034	0.240794	0.253382
2013	Autistic without ID	5277	20751	0.254301	0.248422	0.260271
2014	Autistic without ID	6261	23916	0.261791	0.256258	0.267401
2015	Autistic without ID	7494	27491	0.272598	0.267366	0.277894
2016	Autistic without ID	9080	31566	0.287651	0.282684	0.292671
2017	Autistic without ID	10552	35933	0.293658	0.288971	0.298389
2018	Autistic without ID	12390	40426	0.306486	0.30201	0.310998
2019	Autistic without ID	14067	45248	0.310887	0.306638	0.315167
2020	Autistic without ID	15819	51503	0.307147	0.303178	0.311146
2021	Autistic without ID	18194	57914	0.314155	0.310387	0.317948
2022	Autistic without ID	19544	62129	0.314571	0.310932	0.318234
2023	Autistic without ID	20997	68367	0.307122	0.303675	0.310591
1997	Autistic, unified	436	4039	0.107948	0.0987401	0.1179
1998	Autistic, unified	619	4601	0.134536	0.124976	0.144706
1999	Autistic, unified	805	5322	0.151259	0.141881	0.16114
2000	Autistic, unified	1020	6074	0.167929	0.158736	0.177541
2001	Autistic, unified	1294	6936	0.186563	0.177568	0.195905
2002	Autistic, unified	1597	7870	0.202922	0.194182	0.211953
2003	Autistic, unified	1867	9014	0.207122	0.198881	0.215613
2004	Autistic, unified	2125	10273	0.206853	0.19913	0.214795
2005	Autistic, unified	2359	11670	0.202142	0.194954	0.209527
2006	Autistic, unified	2696	13336	0.20216	0.195429	0.209062
2007	Autistic, unified	3148	15279	0.206034	0.199695	0.212522
2008	Autistic, unified	3648	17579	0.20752	0.201589	0.213579
2009	Autistic, unified	4198	19995	0.209952	0.204363	0.215653
2010	Autistic, unified	4962	22864	0.217022	0.211727	0.222413
2011	Autistic, unified	5756	26023	0.221189	0.216187	0.226273
2012	Autistic, unified	6679	29557	0.22597	0.221238	0.230774
2013	Autistic, unified	7843	33627	0.233235	0.228746	0.237786
2014	Autistic, unified	9212	38232	0.24095	0.236689	0.245263
2015	Autistic, unified	10964	43354	0.252895	0.248825	0.257008
2016	Autistic, unified	13015	48945	0.265911	0.262015	0.269843
2017	Autistic, unified	14985	54687	0.274014	0.270292	0.277768
2018	Autistic, unified	17406	60673	0.286882	0.283297	0.290495
2019	Autistic, unified	19619	66906	0.293232	0.289795	0.296694
2020	Autistic, unified	21884	74860	0.292332	0.289085	0.295601
2021	Autistic, unified	24860	82719	0.300536	0.29742	0.303669
2022	Autistic, unified	26506	87354	0.303432	0.300392	0.306489
2023	Autistic, unified	28324	94536	0.299611	0.296699	0.302539
1997	Not autistic, matched to unified	494	14801	0.0333761	0.0305988	0.0363956
1998	Not autistic, matched to unified	613	16401	0.0373758	0.0345775	0.0403907
1999	Not autistic, matched to unified	751	17939	0.0418641	0.0390284	0.0448959
2000	Not autistic, matched to unified	966	19613	0.049253	0.0463106	0.0523721
2001	Not autistic, matched to unified	1133	21733	0.0521327	0.0492546	0.0551691
2002	Not autistic, matched to unified	1414	24012	0.0588872	0.0559788	0.0619368
2003	Not autistic, matched to unified	1610	27179	0.0592369	0.0564915	0.0621069
2004	Not autistic, matched to unified	1699	30669	0.055398	0.0528924	0.0580149
2005	Not autistic, matched to unified	1780	34584	0.0514689	0.0491891	0.0538483
2006	Not autistic, matched to unified	1973	39701	0.0496965	0.0476016	0.0518785
2007	Not autistic, matched to unified	2278	45918	0.0496102	0.0476612	0.0516345
2008	Not autistic, matched to unified	2574	52962	0.0486009	0.0468018	0.0504655
2009	Not autistic, matched to unified	3064	60549	0.0506036	0.0488859	0.0523784
2010	Not autistic, matched to unified	3675	69490	0.0528853	0.0512457	0.0545744
2011	Not autistic, matched to unified	4412	79549	0.0554627	0.0538934	0.0570749
2012	Not autistic, matched to unified	5089	91181	0.0558121	0.0543406	0.057321
2013	Not autistic, matched to unified	6095	103754	0.0587447	0.0573301	0.060192
2014	Not autistic, matched to unified	7226	118896	0.0607758	0.0594318	0.0621482
2015	Not autistic, matched to unified	8968	135990	0.065946	0.0646391	0.0672775
2016	Not autistic, matched to unified	10833	155584	0.069628	0.0683738	0.0709034
2017	Not autistic, matched to unified	12490	176299	0.0708456	0.0696572	0.0720526
2018	Not autistic, matched to unified	14706	198335	0.0741473	0.0730024	0.0753087
2019	Not autistic, matched to unified	16952	220943	0.0767257	0.0756232	0.0778429
2020	Not autistic, matched to unified	18814	250660	0.0750578	0.0740328	0.0760959
2021	Not autistic, matched to unified	22231	277738	0.0800431	0.0790396	0.0810581
2022	Not autistic, matched to unified	23900	296940	0.0804876	0.0795146	0.0814716
2023	Not autistic, matched to unified	25767	325853	0.0790755	0.0781539	0.0800071
1997	Not autistic, matched to with ID	207	6210	0.0333333	0.02914	0.0381036
1998	Not autistic, matched to with ID	231	6776	0.0340909	0.0300194	0.0386904
1999	Not autistic, matched to with ID	311	7465	0.0416611	0.037353	0.0464406
2000	Not autistic, matched to with ID	364	8078	0.0450607	0.0407441	0.0498097
2001	Not autistic, matched to with ID	455	9043	0.0503152	0.0459936	0.0550186
2002	Not autistic, matched to with ID	550	9982	0.0550992	0.0507885	0.0597522
2003	Not autistic, matched to with ID	640	11082	0.0577513	0.0535568	0.0622523
2004	Not autistic, matched to with ID	663	12234	0.0541932	0.0503171	0.0583492
2005	Not autistic, matched to with ID	685	13892	0.049309	0.0458294	0.0530377
2006	Not autistic, matched to with ID	795	15901	0.0499969	0.046715	0.053496
2007	Not autistic, matched to with ID	940	18254	0.0514956	0.0483814	0.0547984
2008	Not autistic, matched to with ID	1029	20515	0.0501584	0.0472537	0.0532316
2009	Not autistic, matched to with ID	1212	23286	0.0520484	0.0492677	0.054977
2010	Not autistic, matched to with ID	1473	26123	0.0563871	0.0536538	0.0592508
2011	Not autistic, matched to with ID	1707	29374	0.0581126	0.0554938	0.0608469
2012	Not autistic, matched to with ID	2033	33150	0.0613273	0.0587945	0.0639618
2013	Not autistic, matched to with ID	2339	36878	0.0634253	0.0609826	0.065959
2014	Not autistic, matched to with ID	2719	41105	0.0661477	0.063785	0.0685915
2015	Not autistic, matched to with ID	3315	45800	0.0723799	0.0700423	0.0747893
2016	Not autistic, matched to with ID	3753	50753	0.0739464	0.0717016	0.0762556
2017	Not autistic, matched to with ID	4140	55458	0.0746511	0.0724928	0.0768683
2018	Not autistic, matched to with ID	4843	60762	0.0797044	0.0775773	0.0818847
2019	Not autistic, matched to with ID	5436	65529	0.0829556	0.0808681	0.0850921
2020	Not autistic, matched to with ID	5692	71623	0.0794717	0.0775132	0.0814753
2021	Not autistic, matched to with ID	6478	75567	0.0857253	0.0837501	0.0877425
2022	Not autistic, matched to with ID	6866	77794	0.0882587	0.0862855	0.0902726
2023	Not autistic, matched to with ID	7168	81637	0.0878033	0.0858812	0.0897642
1997	Not autistic, matched to without ID	287	8612	0.0333256	0.0297324	0.037335
1998	Not autistic, matched to without ID	345	9581	0.0360088	0.0324556	0.0399339
1999	Not autistic, matched to without ID	445	10520	0.0423004	0.0386147	0.0463202
2000	Not autistic, matched to without ID	558	11624	0.0480041	0.0442621	0.0520448
2001	Not autistic, matched to without ID	665	12813	0.0519004	0.0481897	0.0558798
2002	Not autistic, matched to without ID	773	14265	0.0541886	0.0505901	0.0580271
2003	Not autistic, matched to without ID	893	16255	0.0549369	0.0515365	0.0585477
2004	Not autistic, matched to without ID	1045	18542	0.0563585	0.0531289	0.059772
2005	Not autistic, matched to without ID	1049	20945	0.0500836	0.0472101	0.053122
2006	Not autistic, matched to without ID	1186	24038	0.0493385	0.0466711	0.0521501
2007	Not autistic, matched to without ID	1333	27940	0.0477094	0.0452709	0.0502722
2008	Not autistic, matched to without ID	1508	32808	0.0459644	0.0437505	0.0482846
2009	Not autistic, matched to without ID	1760	37727	0.0466509	0.0445682	0.048826
2010	Not autistic, matched to without ID	2185	43862	0.0498153	0.047818	0.0518915
2011	Not autistic, matched to without ID	2676	50645	0.0528384	0.0509234	0.0548212
2012	Not autistic, matched to without ID	3108	58481	0.0531455	0.0513563	0.0549933
2013	Not autistic, matched to without ID	3641	67169	0.0542066	0.0525194	0.0559447
2014	Not autistic, matched to without ID	4465	77908	0.0573112	0.0557006	0.0589654
2015	Not autistic, matched to without ID	5602	90208	0.0621009	0.0605445	0.0636947
2016	Not autistic, matched to without ID	6951	104606	0.0664493	0.0649558	0.0679747
2017	Not autistic, matched to without ID	8332	120567	0.0691068	0.0676887	0.0705523
2018	Not autistic, matched to without ID	9838	137425	0.0715881	0.070237	0.0729632
2019	Not autistic, matched to without ID	11561	155561	0.0743181	0.0730252	0.0756321
2020	Not autistic, matched to without ID	12841	179073	0.0717082	0.0705223	0.0729124
2021	Not autistic, matched to without ID	15437	201786	0.0765018	0.0753501	0.0776697
2022	Not autistic, matched to without ID	17001	218927	0.077656	0.0765423	0.0787845
2023	Not autistic, matched to without ID	18666	244205	0.0764358	0.0753886	0.0774963
1997	Not autistic, unmatched	294694	5754126	0.0512144	0.0510346	0.0513948
1998	Not autistic, unmatched	344972	5959943	0.0578818	0.0576946	0.0580695
1999	Not autistic, unmatched	398254	6161993	0.0646307	0.0644369	0.0648251
2000	Not autistic, unmatched	464400	6345991	0.0731801	0.0729777	0.0733829
2001	Not autistic, unmatched	524235	6511246	0.0805122	0.0803035	0.0807215
2002	Not autistic, unmatched	573878	6672588	0.0860053	0.0857928	0.0862183
2003	Not autistic, unmatched	599826	6821309	0.0879341	0.0877219	0.0881469
2004	Not autistic, unmatched	615731	6924996	0.0889143	0.0887025	0.0891265
2005	Not autistic, unmatched	607213	7030916	0.0863633	0.0861559	0.0865711
2006	Not autistic, unmatched	637336	7168536	0.0889074	0.0886993	0.089116
2007	Not autistic, unmatched	670721	7254834	0.0924516	0.092241	0.0926626
2008	Not autistic, unmatched	690700	7358413	0.0938653	0.0936548	0.0940763
2009	Not autistic, unmatched	737518	7490383	0.098462	0.0982488	0.0986756
2010	Not autistic, unmatched	794058	7550262	0.10517	0.104951	0.105389
2011	Not autistic, unmatched	843285	7572256	0.111365	0.111141	0.111589
2012	Not autistic, unmatched	888920	7625506	0.116572	0.116344	0.1168
2013	Not autistic, unmatched	920488	7607297	0.121001	0.120769	0.121233
2014	Not autistic, unmatched	965085	7662719	0.125946	0.125711	0.126181
2015	Not autistic, unmatched	1020776	7779303	0.131217	0.13098	0.131454
2016	Not autistic, unmatched	1069100	7985041	0.133888	0.133652	0.134124
2017	Not autistic, unmatched	1106467	8185329	0.135177	0.134943	0.135411
2018	Not autistic, unmatched	1140656	8329386	0.136944	0.13671	0.137177
2019	Not autistic, unmatched	1171828	8348302	0.140367	0.140132	0.140603
2020	Not autistic, unmatched	1178612	8526485	0.13823	0.137998	0.138461
2021	Not autistic, unmatched	1248823	8547127	0.14611	0.145874	0.146347
2022	Not autistic, unmatched	1229217	8306347	0.147985	0.147744	0.148227
2023	Not autistic, unmatched	1257405	8534136	0.147338	0.147101	0.147576

### Sheet: ST6 lifetime prescribing
year	autism_id	numerator	denominator	proportion	lower_ci	upper_ci
1997	Autistic with ID	241	1693	0.142351	0.126496	0.159825
1998	Autistic with ID	332	1943	0.17087	0.154774	0.188264
1999	Autistic with ID	426	2247	0.189586	0.173905	0.206326
2000	Autistic with ID	542	2545	0.212967	0.197494	0.229305
2001	Autistic with ID	693	2937	0.235955	0.220947	0.251653
2002	Autistic with ID	862	3338	0.258238	0.243672	0.27336
2003	Autistic with ID	1019	3801	0.268087	0.254243	0.2824
2004	Autistic with ID	1178	4293	0.2744	0.261257	0.287947
2005	Autistic with ID	1376	4931	0.279051	0.266706	0.29174
2006	Autistic with ID	1578	5652	0.279193	0.26765	0.291036
2007	Autistic with ID	1819	6425	0.283113	0.272228	0.294256
2008	Autistic with ID	2074	7270	0.285282	0.275017	0.295774
2009	Autistic with ID	2320	8179	0.283653	0.273987	0.293523
2010	Autistic with ID	2642	9173	0.288019	0.278842	0.297374
2011	Autistic with ID	2979	10285	0.289645	0.280958	0.298489
2012	Autistic with ID	3383	11519	0.293689	0.285441	0.302074
2013	Autistic with ID	3854	12876	0.299317	0.291467	0.307286
2014	Autistic with ID	4390	14316	0.30665	0.299149	0.314254
2015	Autistic with ID	5032	15863	0.317216	0.310019	0.324502
2016	Autistic with ID	5738	17379	0.330169	0.323215	0.337197
2017	Autistic with ID	6438	18754	0.343287	0.336524	0.350114
2018	Autistic with ID	7188	20247	0.355016	0.348452	0.361634
2019	Autistic with ID	7972	21658	0.368086	0.361687	0.374532
2020	Autistic with ID	8866	23357	0.379586	0.373383	0.385829
2021	Autistic with ID	9716	24805	0.391695	0.385638	0.397786
2022	Autistic with ID	10136	25225	0.401824	0.395789	0.407888
2023	Autistic with ID	10761	26169	0.411212	0.405264	0.417186
1997	Autistic without ID	449	2346	0.19139	0.175972	0.207816
1998	Autistic without ID	624	2658	0.234763	0.219035	0.251256
1999	Autistic without ID	834	3075	0.27122	0.255796	0.287214
2000	Autistic without ID	1068	3529	0.302635	0.287698	0.318002
2001	Autistic without ID	1339	3999	0.334834	0.320371	0.349614
2002	Autistic without ID	1614	4532	0.356134	0.342319	0.370193
2003	Autistic without ID	1970	5213	0.377901	0.364834	0.391149
2004	Autistic without ID	2312	5980	0.386622	0.374356	0.399034
2005	Autistic without ID	2627	6739	0.38982	0.378242	0.401524
2006	Autistic without ID	2994	7684	0.389641	0.378795	0.400597
2007	Autistic without ID	3455	8854	0.390219	0.380108	0.400425
2008	Autistic without ID	3977	10309	0.385779	0.376427	0.395217
2009	Autistic without ID	4547	11816	0.384817	0.376083	0.393626
2010	Autistic without ID	5287	13691	0.386166	0.378044	0.394352
2011	Autistic without ID	6148	15738	0.390647	0.383052	0.398295
2012	Autistic without ID	7083	18038	0.392671	0.385568	0.39982
2013	Autistic without ID	8278	20751	0.398921	0.392277	0.405601
2014	Autistic without ID	9664	23916	0.404081	0.397878	0.410315
2015	Autistic without ID	11383	27491	0.414063	0.408253	0.419897
2016	Autistic without ID	13603	31566	0.430938	0.425484	0.436409
2017	Autistic without ID	15988	35933	0.444939	0.439807	0.450083
2018	Autistic without ID	18536	40426	0.458517	0.453664	0.463378
2019	Autistic without ID	21084	45248	0.465965	0.461372	0.470564
2020	Autistic without ID	24176	51503	0.46941	0.465102	0.473722
2021	Autistic without ID	27483	57914	0.474548	0.470483	0.478617
2022	Autistic without ID	29786	62129	0.479422	0.475495	0.483351
2023	Autistic without ID	32576	68367	0.476487	0.472745	0.480232
1997	Autistic, unified	690	4039	0.170834	0.159537	0.182757
1998	Autistic, unified	956	4601	0.207781	0.196301	0.219748
1999	Autistic, unified	1260	5322	0.236753	0.225523	0.248363
2000	Autistic, unified	1610	6074	0.265064	0.254115	0.276311
2001	Autistic, unified	2032	6936	0.292964	0.28237	0.303788
2002	Autistic, unified	2476	7870	0.314612	0.304445	0.32496
2003	Autistic, unified	2989	9014	0.331595	0.32195	0.341384
2004	Autistic, unified	3490	10273	0.339725	0.330628	0.348943
2005	Autistic, unified	4003	11670	0.343016	0.334456	0.35168
2006	Autistic, unified	4572	13336	0.342831	0.334822	0.350932
2007	Autistic, unified	5274	15279	0.34518	0.337681	0.352756
2008	Autistic, unified	6051	17579	0.344218	0.337229	0.351274
2009	Autistic, unified	6867	19995	0.343436	0.336885	0.350047
2010	Autistic, unified	7929	22864	0.34679	0.340647	0.352984
2011	Autistic, unified	9127	26023	0.350728	0.344953	0.356548
2012	Autistic, unified	10466	29557	0.354095	0.348663	0.359566
2013	Autistic, unified	12132	33627	0.360782	0.355665	0.36593
2014	Autistic, unified	14054	38232	0.367598	0.362778	0.372444
2015	Autistic, unified	16415	43354	0.378627	0.374072	0.383203
2016	Autistic, unified	19341	48945	0.395158	0.390835	0.399497
2017	Autistic, unified	22426	54687	0.410079	0.405963	0.414208
2018	Autistic, unified	25724	60673	0.423978	0.42005	0.427915
2019	Autistic, unified	29056	66906	0.434281	0.430529	0.43804
2020	Autistic, unified	33042	74860	0.441384	0.43783	0.444944
2021	Autistic, unified	37199	82719	0.449703	0.446316	0.453096
2022	Autistic, unified	39922	87354	0.457014	0.453713	0.460319
2023	Autistic, unified	43337	94536	0.458418	0.455243	0.461596
1997	Not autistic, matched to unified	931	14801	0.0629012	0.0591005	0.0669287
1998	Not autistic, matched to unified	1228	16401	0.0748735	0.0709432	0.0790029
1999	Not autistic, matched to unified	1555	17939	0.0866826	0.0826522	0.09089
2000	Not autistic, matched to unified	1965	19613	0.100189	0.0960638	0.10447
2001	Not autistic, matched to unified	2376	21733	0.109327	0.105246	0.113545
2002	Not autistic, matched to unified	2891	24012	0.120398	0.116342	0.124576
2003	Not autistic, matched to unified	3434	27179	0.126348	0.12245	0.130351
2004	Not autistic, matched to unified	3938	30669	0.128403	0.124705	0.132194
2005	Not autistic, matched to unified	4444	34584	0.128499	0.125013	0.132067
2006	Not autistic, matched to unified	4989	39701	0.125664	0.12244	0.128961
2007	Not autistic, matched to unified	5624	45918	0.122479	0.119512	0.12551
2008	Not autistic, matched to unified	6288	52962	0.118727	0.115999	0.121509
2009	Not autistic, matched to unified	7206	60549	0.119011	0.116456	0.121614
2010	Not autistic, matched to unified	8361	69490	0.120319	0.117921	0.122759
2011	Not autistic, matched to unified	9788	79549	0.123044	0.120779	0.125345
2012	Not autistic, matched to unified	11345	91181	0.124423	0.122296	0.126581
2013	Not autistic, matched to unified	13350	103754	0.12867	0.126646	0.130721
2014	Not autistic, matched to unified	15668	118896	0.131779	0.129868	0.133714
2015	Not autistic, matched to unified	18745	135990	0.137841	0.136019	0.139683
2016	Not autistic, matched to unified	22493	155584	0.144571	0.142833	0.146328
2017	Not autistic, matched to unified	26349	176299	0.149456	0.1478	0.151128
2018	Not autistic, matched to unified	30865	198335	0.155621	0.154032	0.157223
2019	Not autistic, matched to unified	35636	220943	0.16129	0.159763	0.16283
2020	Not autistic, matched to unified	41237	250660	0.164514	0.163067	0.16597
2021	Not autistic, matched to unified	46935	277738	0.16899	0.167601	0.170388
2022	Not autistic, matched to unified	50775	296940	0.170994	0.169644	0.172353
2023	Not autistic, matched to unified	55663	325853	0.170822	0.169534	0.172119
1997	Not autistic, matched to with ID	380	6210	0.0611916	0.0554912	0.0674346
1998	Not autistic, matched to with ID	459	6776	0.0677391	0.0619923	0.0739757
1999	Not autistic, matched to with ID	605	7465	0.0810449	0.0750637	0.087457
2000	Not autistic, matched to with ID	748	8078	0.0925972	0.0864653	0.0991164
2001	Not autistic, matched to with ID	926	9043	0.1024	0.0963166	0.10882
2002	Not autistic, matched to with ID	1160	9982	0.116209	0.110068	0.122646
2003	Not autistic, matched to with ID	1375	11082	0.124075	0.118066	0.130345
2004	Not autistic, matched to with ID	1552	12234	0.12686	0.121078	0.132876
2005	Not autistic, matched to with ID	1759	13892	0.12662	0.121192	0.132254
2006	Not autistic, matched to with ID	1981	15901	0.124583	0.11954	0.129808
2007	Not autistic, matched to with ID	2264	18254	0.124028	0.119324	0.128889
2008	Not autistic, matched to with ID	2541	20515	0.123861	0.119423	0.128439
2009	Not autistic, matched to with ID	2933	23286	0.125956	0.121755	0.130279
2010	Not autistic, matched to with ID	3407	26123	0.130421	0.126392	0.13456
2011	Not autistic, matched to with ID	3900	29374	0.13277	0.128938	0.136699
2012	Not autistic, matched to with ID	4526	33150	0.136531	0.132877	0.140269
2013	Not autistic, matched to with ID	5178	36878	0.140409	0.1369	0.143992
2014	Not autistic, matched to with ID	5956	41105	0.144897	0.141527	0.148333
2015	Not autistic, matched to with ID	6992	45800	0.152664	0.149399	0.155987
2016	Not autistic, matched to with ID	8081	50753	0.159222	0.156065	0.162431
2017	Not autistic, matched to with ID	9127	55458	0.164575	0.161512	0.167684
2018	Not autistic, matched to with ID	10469	60762	0.172295	0.169313	0.175319
2019	Not autistic, matched to with ID	11717	65529	0.178806	0.175891	0.181759
2020	Not autistic, matched to with ID	13024	71623	0.181841	0.179033	0.184683
2021	Not autistic, matched to with ID	14302	75567	0.189263	0.186485	0.192071
2022	Not autistic, matched to with ID	15141	77794	0.194629	0.191862	0.197427
2023	Not autistic, matched to with ID	15982	81637	0.195769	0.193062	0.198505
1997	Not autistic, matched to without ID	529	8612	0.0614259	0.0565439	0.066699
1998	Not autistic, matched to without ID	702	9581	0.07327	0.0682187	0.0786633
1999	Not autistic, matched to without ID	909	10520	0.0864068	0.0811856	0.09193
2000	Not autistic, matched to without ID	1117	11624	0.0960943	0.0908676	0.101588
2001	Not autistic, matched to without ID	1342	12813	0.104737	0.0995519	0.11016
2002	Not autistic, matched to without ID	1615	14265	0.113214	0.108117	0.118519
2003	Not autistic, matched to without ID	1934	16255	0.118979	0.114091	0.124047
2004	Not autistic, matched to without ID	2274	18542	0.12264	0.117996	0.127441
2005	Not autistic, matched to without ID	2575	20945	0.122941	0.118562	0.127458
2006	Not autistic, matched to without ID	2919	24038	0.121433	0.117364	0.125623
2007	Not autistic, matched to without ID	3308	27940	0.118397	0.11466	0.122238
2008	Not autistic, matched to without ID	3732	32808	0.113753	0.110362	0.117234
2009	Not autistic, matched to without ID	4264	37727	0.113023	0.109867	0.116257
2010	Not autistic, matched to without ID	5017	43862	0.114381	0.111436	0.117394
2011	Not autistic, matched to without ID	5912	50645	0.116734	0.113966	0.11956
2012	Not autistic, matched to without ID	6986	58481	0.119458	0.116854	0.122111
2013	Not autistic, matched to without ID	8147	67169	0.121291	0.118844	0.123782
2014	Not autistic, matched to without ID	9709	77908	0.124621	0.12232	0.126959
2015	Not autistic, matched to without ID	11718	90208	0.1299	0.127722	0.13211
2016	Not autistic, matched to without ID	14253	104606	0.136254	0.134189	0.138346
2017	Not autistic, matched to without ID	17254	120567	0.143107	0.141142	0.145095
2018	Not autistic, matched to without ID	20532	137425	0.149405	0.14753	0.1513
2019	Not autistic, matched to without ID	24001	155561	0.154287	0.1525	0.15609
2020	Not autistic, matched to without ID	28033	179073	0.156545	0.154869	0.158235
2021	Not autistic, matched to without ID	32284	201786	0.159991	0.158398	0.161597
2022	Not autistic, matched to without ID	35433	218927	0.161848	0.160312	0.163397
2023	Not autistic, matched to without ID	39522	244205	0.161839	0.160384	0.163306
1997	Not autistic, unmatched	545093	5754126	0.0947308	0.0944918	0.0949704
1998	Not autistic, unmatched	663975	5959943	0.111406	0.111154	0.111659
1999	Not autistic, unmatched	788448	6161993	0.127953	0.12769	0.128217
2000	Not autistic, unmatched	925600	6345991	0.145856	0.145581	0.146131
2001	Not autistic, unmatched	1064289	6511246	0.163454	0.16317	0.163738
2002	Not autistic, unmatched	1196352	6672588	0.179294	0.179003	0.179585
2003	Not autistic, unmatched	1313932	6821309	0.192622	0.192326	0.192918
2004	Not autistic, unmatched	1412193	6924996	0.203927	0.203627	0.204227
2005	Not autistic, unmatched	1491521	7030916	0.212138	0.211835	0.21244
2006	Not autistic, unmatched	1570781	7168536	0.219122	0.218819	0.219425
2007	Not autistic, unmatched	1642349	7254834	0.22638	0.226076	0.226685
2008	Not autistic, unmatched	1712475	7358413	0.232723	0.232418	0.233029
2009	Not autistic, unmatched	1790463	7490383	0.239035	0.23873	0.23934
2010	Not autistic, unmatched	1873812	7550262	0.248178	0.24787	0.248487
2011	Not autistic, unmatched	1955942	7572256	0.258304	0.257992	0.258616
2012	Not autistic, unmatched	2036671	7625506	0.267087	0.266773	0.267401
2013	Not autistic, unmatched	2107737	7607297	0.277068	0.27675	0.277386
2014	Not autistic, unmatched	2191601	7662719	0.286008	0.285688	0.286328
2015	Not autistic, unmatched	2291736	7779303	0.294594	0.294274	0.294914
2016	Not autistic, unmatched	2407631	7985041	0.301518	0.301199	0.301836
2017	Not autistic, unmatched	2511923	8185329	0.306881	0.306565	0.307197
2018	Not autistic, unmatched	2601278	8329386	0.312301	0.311987	0.312616
2019	Not autistic, unmatched	2659436	8348302	0.31856	0.318244	0.318876
2020	Not autistic, unmatched	2752081	8526485	0.322769	0.322455	0.323082
2021	Not autistic, unmatched	2819611	8547127	0.32989	0.329575	0.330205
2022	Not autistic, unmatched	2776176	8306347	0.334223	0.333903	0.334544
2023	Not autistic, unmatched	2833865	8534136	0.332062	0.331746	0.332378

### Sheet: ST7 new prescribing
year	autism_id	numerator	denominator	proportion	lower_ci	upper_ci
1997	Autistic with ID	60	1564	0.0383632	0.0298534	0.0491351
1998	Autistic with ID	79	1769	0.044658	0.0359292	0.0553601
1999	Autistic with ID	83	2012	0.0412525	0.0333576	0.0508957
2000	Autistic with ID	85	2236	0.0380143	0.0308083	0.0468049
2001	Autistic with ID	123	2547	0.0482921	0.0405975	0.0573472
2002	Autistic with ID	121	2828	0.0427864	0.0359016	0.0509117
2003	Autistic with ID	128	3182	0.0402263	0.0339128	0.0476485
2004	Autistic with ID	118	3593	0.0328416	0.0274736	0.0392075
2005	Autistic with ID	141	4124	0.0341901	0.0290463	0.0402009
2006	Autistic with ID	178	4742	0.0375369	0.0324777	0.0433448
2007	Autistic with ID	215	5369	0.0400447	0.0351104	0.0456367
2008	Autistic with ID	255	6052	0.0421348	0.0373488	0.0475017
2009	Autistic with ID	249	6790	0.0366716	0.0324489	0.0414182
2010	Autistic with ID	312	7579	0.0411664	0.036915	0.0458826
2011	Autistic with ID	330	8474	0.0389426	0.0350229	0.0432802
2012	Autistic with ID	413	9479	0.04357	0.0396379	0.0478719
2013	Autistic with ID	449	10505	0.0427416	0.0390342	0.0467832
2014	Autistic with ID	530	11592	0.0457212	0.0420639	0.0496795
2015	Autistic with ID	657	12759	0.0514931	0.0477892	0.055467
2016	Autistic with ID	732	13734	0.0532984	0.0496629	0.0571837
2017	Autistic with ID	784	14685	0.0533878	0.0498654	0.0571438
2018	Autistic with ID	871	15650	0.055655	0.0521694	0.0593586
2019	Autistic with ID	939	16516	0.056854	0.0534229	0.0604912
2020	Autistic with ID	864	17548	0.0492364	0.0461311	0.0525389
2021	Autistic with ID	1007	18596	0.0541514	0.0509885	0.0574986
2022	Autistic with ID	971	18661	0.0520337	0.048937	0.0553147
2023	Autistic with ID	967	19169	0.050446	0.0474355	0.0536367
1997	Autistic without ID	118	2110	0.0559242	0.0468697	0.0665926
1998	Autistic without ID	182	2342	0.0777114	0.0675252	0.0892805
1999	Autistic without ID	207	2628	0.0787671	0.0690539	0.08971
2000	Autistic without ID	241	2944	0.0818614	0.0724797	0.0923329
2001	Autistic without ID	277	3262	0.0849172	0.0758201	0.0949908
2002	Autistic without ID	306	3624	0.0844371	0.0758081	0.0939461
2003	Autistic without ID	327	4054	0.0806611	0.0726607	0.0894554
2004	Autistic without ID	365	4652	0.0784609	0.0710692	0.0865481
2005	Autistic without ID	348	5233	0.0665011	0.0600559	0.0735822
2006	Autistic without ID	426	6042	0.0705065	0.0643149	0.0772438
2007	Autistic without ID	509	6998	0.0727351	0.0668775	0.0790615
2008	Autistic without ID	544	8100	0.0671605	0.0619084	0.072823
2009	Autistic without ID	664	9316	0.0712752	0.0662225	0.0766814
2010	Autistic without ID	823	10782	0.0763309	0.0714662	0.0814974
2011	Autistic without ID	987	12277	0.0803942	0.075713	0.085338
2012	Autistic without ID	1119	13956	0.0801806	0.0757881	0.084804
2013	Autistic without ID	1319	15944	0.082727	0.0785499	0.0871053
2014	Autistic without ID	1484	18203	0.081525	0.0776366	0.08559
2015	Autistic without ID	1807	20738	0.0871347	0.0833715	0.0910509
2016	Autistic without ID	2195	23371	0.0939198	0.0902457	0.0977274
2017	Autistic without ID	2440	26159	0.0932757	0.0898105	0.0968604
2018	Autistic without ID	2788	29050	0.0959725	0.0926381	0.0994137
2019	Autistic without ID	3030	32180	0.0941579	0.0910149	0.0973977
2020	Autistic without ID	3055	36380	0.0839747	0.0811681	0.0868692
2021	Autistic without ID	3694	41093	0.0898937	0.0871661	0.0926979
2022	Autistic without ID	3772	43659	0.0863968	0.0837975	0.089069
2023	Autistic without ID	3849	48250	0.079772	0.0773876	0.0822234
1997	Autistic, unified	178	3674	0.0484486	0.0419491	0.0558913
1998	Autistic, unified	261	4111	0.0634882	0.0564232	0.0713683
1999	Autistic, unified	290	4640	0.0625	0.0558811	0.0698427
2000	Autistic, unified	326	5180	0.0629344	0.0566316	0.0698848
2001	Autistic, unified	400	5809	0.0688587	0.0626217	0.0756654
2002	Autistic, unified	427	6452	0.066181	0.060364	0.0725143
2003	Autistic, unified	455	7236	0.06288	0.0575108	0.0687132
2004	Autistic, unified	483	8245	0.058581	0.0537104	0.0638627
2005	Autistic, unified	489	9357	0.0522603	0.0479282	0.0569599
2006	Autistic, unified	604	10784	0.0560089	0.0518222	0.0605118
2007	Autistic, unified	724	12367	0.0585429	0.0545384	0.0628215
2008	Autistic, unified	799	14152	0.0564585	0.0527729	0.0603847
2009	Autistic, unified	913	16106	0.0566869	0.0532187	0.0603666
2010	Autistic, unified	1135	18361	0.0618158	0.0584221	0.0653928
2011	Autistic, unified	1317	20751	0.0634668	0.0602288	0.0668664
2012	Autistic, unified	1532	23435	0.0653723	0.0622775	0.0686096
2013	Autistic, unified	1768	26449	0.0668456	0.0638975	0.0699196
2014	Autistic, unified	2014	29795	0.0675952	0.0647995	0.0705025
2015	Autistic, unified	2464	33497	0.0735588	0.0708115	0.076404
2016	Autistic, unified	2927	37105	0.0788842	0.0761846	0.0816711
2017	Autistic, unified	3224	40844	0.0789345	0.0763587	0.0815895
2018	Autistic, unified	3659	44700	0.0818568	0.0793509	0.0844346
2019	Autistic, unified	3969	48696	0.0815057	0.0791082	0.0839692
2020	Autistic, unified	3919	53928	0.072671	0.0705101	0.0748927
2021	Autistic, unified	4701	59689	0.0787582	0.0766242	0.0809465
2022	Autistic, unified	4743	62320	0.0761072	0.0740512	0.0782155
2023	Autistic, unified	4816	67419	0.0714339	0.0695139	0.0734026
1997	Not autistic, matched to unified	258	14402	0.0179142	0.0158691	0.0202163
1998	Not autistic, matched to unified	325	15877	0.0204699	0.0183775	0.0227943
1999	Not autistic, matched to unified	393	17294	0.0227246	0.0206048	0.0250565
2000	Not autistic, matched to unified	480	18795	0.0255387	0.0233764	0.0278949
2001	Not autistic, matched to unified	533	20730	0.0257115	0.0236415	0.0279573
2002	Not autistic, matched to unified	666	22827	0.029176	0.0270692	0.0314412
2003	Not autistic, matched to unified	716	25704	0.0278556	0.0259121	0.0299402
2004	Not autistic, matched to unified	670	28985	0.0231154	0.0214465	0.0249107
2005	Not autistic, matched to unified	717	32803	0.0218578	0.0203295	0.023498
2006	Not autistic, matched to unified	818	37871	0.0215996	0.0201825	0.0231138
2007	Not autistic, matched to unified	963	43854	0.0219592	0.0206283	0.0233739
2008	Not autistic, matched to unified	1015	50581	0.0200668	0.0188802	0.0213264
2009	Not autistic, matched to unified	1331	57897	0.0229891	0.0217992	0.0242423
2010	Not autistic, matched to unified	1575	66274	0.023765	0.0226323	0.0249528
2011	Not autistic, matched to unified	1908	75709	0.0252018	0.0241089	0.0263428
2012	Not autistic, matched to unified	2180	86624	0.0251662	0.0241438	0.0262307
2013	Not autistic, matched to unified	2599	98445	0.0264005	0.0254172	0.0274208
2014	Not autistic, matched to unified	2995	112514	0.0266189	0.0256943	0.0275759
2015	Not autistic, matched to unified	3825	128378	0.0297948	0.0288786	0.0307391
2016	Not autistic, matched to unified	4499	146134	0.0307868	0.0299133	0.031685
2017	Not autistic, matched to unified	4998	165135	0.0302661	0.0294506	0.0311035
2018	Not autistic, matched to unified	5955	185447	0.0321116	0.0313188	0.0329238
2019	Not autistic, matched to unified	6715	205994	0.032598	0.0318398	0.0333737
2020	Not autistic, matched to unified	6628	232778	0.0284735	0.0278055	0.029157
2021	Not autistic, matched to unified	8168	258378	0.0316126	0.0309449	0.0322943
2022	Not autistic, matched to unified	8412	275287	0.0305572	0.0299207	0.0312068
2023	Not autistic, matched to unified	8729	302018	0.0289023	0.0283107	0.0295058
1997	Not autistic, matched to with ID	137	6085	0.0225144	0.0190652	0.0265661
1998	Not autistic, matched to with ID	108	6562	0.0164584	0.0136379	0.0198447
1999	Not autistic, matched to with ID	170	7221	0.0235424	0.0202814	0.0273102
2000	Not autistic, matched to with ID	174	7754	0.02244	0.0193638	0.0259892
2001	Not autistic, matched to with ID	214	8659	0.0247142	0.0216421	0.0282078
2002	Not autistic, matched to with ID	257	9493	0.0270726	0.0239886	0.0305392
2003	Not autistic, matched to with ID	279	10523	0.0265134	0.0236074	0.0297648
2004	Not autistic, matched to with ID	279	11588	0.0240766	0.021435	0.0270337
2005	Not autistic, matched to with ID	266	13186	0.0201729	0.0179052	0.0227201
2006	Not autistic, matched to with ID	332	15187	0.0218608	0.0196501	0.0243134
2007	Not autistic, matched to with ID	369	17389	0.0212203	0.019179	0.0234731
2008	Not autistic, matched to with ID	419	19550	0.0214322	0.0194921	0.0235604
2009	Not autistic, matched to with ID	527	22213	0.0237248	0.0218026	0.0258118
2010	Not autistic, matched to with ID	645	24865	0.0259401	0.024035	0.0279916
2011	Not autistic, matched to with ID	677	27831	0.0243254	0.0225788	0.0262032
2012	Not autistic, matched to with ID	875	31380	0.027884	0.0261184	0.0297651
2013	Not autistic, matched to with ID	945	34762	0.0271849	0.0255261	0.0289481
2014	Not autistic, matched to with ID	1080	38660	0.0279359	0.0263388	0.0296267
2015	Not autistic, matched to with ID	1354	42947	0.0315272	0.0299155	0.0332227
2016	Not autistic, matched to with ID	1474	47336	0.0311391	0.0296116	0.0327427
2017	Not autistic, matched to with ID	1607	51661	0.0311066	0.0296437	0.0326393
2018	Not autistic, matched to with ID	1937	56529	0.0342656	0.032797	0.0357974
2019	Not autistic, matched to with ID	2066	60676	0.0340497	0.0326356	0.0355228
2020	Not autistic, matched to with ID	1889	66052	0.0285987	0.0273544	0.0298977
2021	Not autistic, matched to with ID	2273	69840	0.0325458	0.0312551	0.033888
2022	Not autistic, matched to with ID	2225	71465	0.0311341	0.0298855	0.0324331
2023	Not autistic, matched to with ID	2235	74946	0.0298215	0.0286274	0.0310638
1997	Not autistic, matched to without ID	160	8407	0.0190318	0.0163149	0.022188
1998	Not autistic, matched to without ID	167	9268	0.018019	0.0154964	0.020941
1999	Not autistic, matched to without ID	241	10153	0.0237368	0.0209455	0.0268884
2000	Not autistic, matched to without ID	279	11152	0.0250179	0.0222741	0.0280889
2001	Not autistic, matched to without ID	322	12247	0.0262922	0.0235996	0.0292818
2002	Not autistic, matched to without ID	335	13571	0.024685	0.0222024	0.0274366
2003	Not autistic, matched to without ID	401	15439	0.0259732	0.023577	0.0286052
2004	Not autistic, matched to without ID	451	17590	0.0256396	0.023403	0.0280832
2005	Not autistic, matched to without ID	397	19853	0.019997	0.0181383	0.0220414
2006	Not autistic, matched to without ID	489	22937	0.0213193	0.0195268	0.023272
2007	Not autistic, matched to without ID	560	26709	0.0209667	0.0193147	0.0227565
2008	Not autistic, matched to without ID	588	31405	0.0187231	0.0172807	0.0202833
2009	Not autistic, matched to without ID	746	36162	0.0206294	0.0192136	0.022147
2010	Not autistic, matched to without ID	968	42004	0.0230454	0.0216528	0.0245252
2011	Not autistic, matched to without ID	1181	48367	0.0244175	0.0230788	0.0258317
2012	Not autistic, matched to without ID	1318	55646	0.0236854	0.022454	0.0249826
2013	Not autistic, matched to without ID	1562	63940	0.0244292	0.0232605	0.025655
2014	Not autistic, matched to without ID	1921	74044	0.025944	0.0248231	0.0271141
2015	Not autistic, matched to without ID	2453	85488	0.0286941	0.0275958	0.0298347
2016	Not autistic, matched to without ID	2990	98695	0.0302954	0.029244	0.0313832
2017	Not autistic, matched to without ID	3427	113220	0.0302685	0.0292863	0.0312826
2018	Not autistic, matched to without ID	4041	128729	0.0313915	0.0304528	0.0323583
2019	Not autistic, matched to without ID	4775	145529	0.0328113	0.0319083	0.0337391
2020	Not autistic, matched to without ID	4640	166856	0.0278084	0.0270302	0.0286084
2021	Not autistic, matched to without ID	5877	188588	0.0311632	0.0303884	0.031957
2022	Not autistic, matched to without ID	6093	203731	0.0299071	0.0291762	0.0306557
2023	Not autistic, matched to without ID	6509	227066	0.0286657	0.0279872	0.0293601
1997	Not autistic, unmatched	145689	5515399	0.026415	0.0262814	0.0265491
1998	Not autistic, unmatched	157319	5660656	0.0277917	0.0276566	0.0279274
1999	Not autistic, unmatched	175305	5812261	0.0301612	0.0300225	0.0303006
2000	Not autistic, unmatched	200790	5942331	0.0337898	0.0336448	0.0339353
2001	Not autistic, unmatched	213876	6041621	0.0354004	0.0352534	0.0355481
2002	Not autistic, unmatched	220805	6144204	0.0359371	0.0357902	0.0360846
2003	Not autistic, unmatched	218094	6244876	0.0349237	0.03478	0.0350679
2004	Not autistic, unmatched	213931	6324684	0.0338248	0.0336842	0.0339659
2005	Not autistic, unmatched	197198	6414855	0.0307408	0.0306075	0.0308747
2006	Not autistic, unmatched	215840	6561143	0.0328967	0.0327605	0.0330335
2007	Not autistic, unmatched	224539	6622041	0.0339078	0.0337702	0.0340459
2008	Not autistic, unmatched	217933	6689346	0.0325791	0.0324449	0.0327139
2009	Not autistic, unmatched	241838	6803459	0.0355463	0.0354075	0.0356857
2010	Not autistic, unmatched	258828	6819570	0.0379537	0.0378106	0.0380974
2011	Not autistic, unmatched	268118	6787440	0.0395021	0.0393558	0.0396489
2012	Not autistic, unmatched	275185	6792561	0.0405127	0.0403647	0.0406612
2013	Not autistic, unmatched	271777	6728375	0.0403927	0.0402442	0.0405417
2014	Not autistic, unmatched	284116	6750277	0.0420895	0.0419383	0.0422413
2015	Not autistic, unmatched	294120	6816934	0.0431455	0.0429932	0.0432983
2016	Not autistic, unmatched	293846	6961109	0.0422125	0.0420634	0.0423622
2017	Not autistic, unmatched	297880	7120449	0.0418344	0.0416876	0.0419817
2018	Not autistic, unmatched	301066	7234532	0.0416151	0.0414698	0.0417609
2019	Not autistic, unmatched	309336	7235888	0.0427502	0.0426031	0.0428979
2020	Not autistic, unmatched	271602	7352505	0.0369401	0.036804	0.0370766
2021	Not autistic, unmatched	303941	7381432	0.0411764	0.0410333	0.04132
2022	Not autistic, unmatched	282618	7125426	0.0396633	0.0395203	0.0398069
2023	Not autistic, unmatched	285296	7324038	0.0389534	0.0388135	0.0390937

### Sheet: ST8 annual classes
year	autism_id	class	numerator	denominator	proportion	lower_ci	upper_ci
1998	Autistic with ID	Other	6	1943	0.00308801	0.00124092	0.00689608
1999	Autistic with ID	Other	7	2247	0.00311526	0.00136767	0.00655891
2000	Autistic with ID	Other	13	2545	0.00510806	0.00289233	0.00881552
2001	Autistic with ID	Other	21	2937	0.00715015	0.00461566	0.0109722
2002	Autistic with ID	Other	23	3338	0.00689035	0.00454031	0.0103741
2003	Autistic with ID	Other	33	3801	0.00868193	0.00614791	0.012208
2004	Autistic with ID	Other	29	4293	0.00675518	0.00466886	0.00972344
2005	Autistic with ID	Other	38	4931	0.00770635	0.00559031	0.0105888
2006	Autistic with ID	Other	53	5652	0.00937721	0.0071548	0.0122661
2007	Autistic with ID	Other	57	6425	0.0088716	0.00683563	0.0114945
2008	Autistic with ID	Other	75	7270	0.0103164	0.00822428	0.0129257
2009	Autistic with ID	Other	84	8179	0.0102702	0.00829159	0.0127086
2010	Autistic with ID	Other	98	9173	0.0106835	0.00876509	0.0130116
2011	Autistic with ID	Other	129	10285	0.0125425	0.0105588	0.0148903
2012	Autistic with ID	Other	177	11519	0.0153659	0.01327	0.0177849
2013	Autistic with ID	Other	207	12876	0.0160764	0.0140391	0.0184024
2014	Autistic with ID	Other	271	14316	0.0189299	0.0168194	0.0212984
2015	Autistic with ID	Other	335	15863	0.0211183	0.0189911	0.0234774
2016	Autistic with ID	Other	401	17379	0.0230738	0.0209423	0.0254161
2017	Autistic with ID	Other	479	18754	0.0255412	0.0233765	0.0279002
2018	Autistic with ID	Other	562	20247	0.0277572	0.0255807	0.0301129
2019	Autistic with ID	Other	665	21658	0.0307046	0.0284874	0.0330882
2020	Autistic with ID	Other	752	23357	0.0321959	0.0300066	0.034539
2021	Autistic with ID	Other	876	24805	0.0353155	0.0330884	0.0376864
2022	Autistic with ID	Other	900	25225	0.0356789	0.0334586	0.0380406
2023	Autistic with ID	Other	936	26169	0.0357675	0.0335837	0.0380876
2000	Autistic with ID	SNRI	7	2545	0.00275049	0.00120723	0.0057926
2001	Autistic with ID	SNRI	15	2937	0.00510725	0.00302012	0.00848729
2002	Autistic with ID	SNRI	43	3338	0.012882	0.00953758	0.0173462
2003	Autistic with ID	SNRI	61	3801	0.0160484	0.0124848	0.0205892
2004	Autistic with ID	SNRI	53	4293	0.0123457	0.00942293	0.0161404
2005	Autistic with ID	SNRI	60	4931	0.0121679	0.00944202	0.0156533
2006	Autistic with ID	SNRI	55	5652	0.00973107	0.00746277	0.0126654
2007	Autistic with ID	SNRI	59	6425	0.00918288	0.00710789	0.0118444
2008	Autistic with ID	SNRI	71	7270	0.00976616	0.00773566	0.0123145
2009	Autistic with ID	SNRI	83	8179	0.0101479	0.00818214	0.0125737
2010	Autistic with ID	SNRI	96	9173	0.0104655	0.00856827	0.0127726
2011	Autistic with ID	SNRI	109	10285	0.010598	0.00878526	0.0127761
2012	Autistic with ID	SNRI	123	11519	0.010678	0.00895037	0.0127319
2013	Autistic with ID	SNRI	145	12876	0.0112613	0.00957308	0.013241
2014	Autistic with ID	SNRI	166	14316	0.0115954	0.00996324	0.0134896
2015	Autistic with ID	SNRI	228	15863	0.0143731	0.0126312	0.0163501
2016	Autistic with ID	SNRI	238	17379	0.0136947	0.0120678	0.0155365
2017	Autistic with ID	SNRI	255	18754	0.0135971	0.0120334	0.01536
2018	Autistic with ID	SNRI	288	20247	0.0142243	0.0126804	0.0159526
2019	Autistic with ID	SNRI	335	21658	0.0154677	0.0139058	0.0172015
2020	Autistic with ID	SNRI	366	23357	0.0156698	0.0141529	0.017346
2021	Autistic with ID	SNRI	408	24805	0.0164483	0.0149369	0.0181094
2022	Autistic with ID	SNRI	437	25225	0.0173241	0.0157842	0.0190109
2023	Autistic with ID	SNRI	478	26169	0.0182659	0.0167112	0.019962
1997	Autistic with ID	SSRI	99	1693	0.0584761	0.0482223	0.070729
1998	Autistic with ID	SSRI	134	1943	0.0689655	0.0584961	0.081136
1999	Autistic with ID	SSRI	176	2247	0.0783267	0.0678999	0.0901927
2000	Autistic with ID	SSRI	240	2545	0.0943026	0.0835355	0.106293
2001	Autistic with ID	SSRI	337	2937	0.114743	0.103705	0.126787
2002	Autistic with ID	SSRI	422	3338	0.126423	0.115569	0.138136
2003	Autistic with ID	SSRI	475	3801	0.124967	0.114825	0.135867
2004	Autistic with ID	SSRI	548	4293	0.12765	0.117994	0.137971
2005	Autistic with ID	SSRI	635	4931	0.128777	0.119712	0.13842
2006	Autistic with ID	SSRI	747	5652	0.132166	0.123582	0.141249
2007	Autistic with ID	SSRI	889	6425	0.138366	0.130136	0.147028
2008	Autistic with ID	SSRI	1055	7270	0.145117	0.137206	0.153403
2009	Autistic with ID	SSRI	1204	8179	0.147206	0.139691	0.155052
2010	Autistic with ID	SSRI	1408	9173	0.153494	0.146261	0.161017
2011	Autistic with ID	SSRI	1573	10285	0.152941	0.146114	0.160028
2012	Autistic with ID	SSRI	1809	11519	0.157045	0.150514	0.163804
2013	Autistic with ID	SSRI	2091	12876	0.162395	0.156125	0.168867
2014	Autistic with ID	SSRI	2401	14316	0.167714	0.161683	0.173924
2015	Autistic with ID	SSRI	2827	15863	0.178213	0.172336	0.184247
2016	Autistic with ID	SSRI	3241	17379	0.186489	0.180768	0.19235
2017	Autistic with ID	SSRI	3671	18754	0.195745	0.190128	0.201486
2018	Autistic with ID	SSRI	4169	20247	0.205907	0.200393	0.211533
2019	Autistic with ID	SSRI	4592	21658	0.212023	0.206631	0.217518
2020	Autistic with ID	SSRI	5009	23357	0.214454	0.209237	0.219765
2021	Autistic with ID	SSRI	5488	24805	0.221246	0.216123	0.226454
2022	Autistic with ID	SSRI	5740	25225	0.227552	0.22242	0.232767
2023	Autistic with ID	SSRI	5990	26169	0.228897	0.223846	0.234027
1997	Autistic with ID	TCA	73	1693	0.0431187	0.0343784	0.0539277
1998	Autistic with ID	TCA	89	1943	0.0458055	0.037329	0.0560743
1999	Autistic with ID	TCA	105	2247	0.046729	0.038715	0.0562901
2000	Autistic with ID	TCA	115	2545	0.0451866	0.0377503	0.0539939
2001	Autistic with ID	TCA	121	2937	0.0411985	0.0345648	0.0490308
2002	Autistic with ID	TCA	124	3338	0.037148	0.0312239	0.0441361
2003	Autistic with ID	TCA	126	3801	0.0331492	0.0278931	0.0393479
2004	Autistic with ID	TCA	137	4293	0.0319124	0.0270422	0.0376196
2005	Autistic with ID	TCA	140	4931	0.0283918	0.024096	0.0334219
2006	Autistic with ID	TCA	173	5652	0.0306086	0.0264156	0.0354392
2007	Autistic with ID	TCA	178	6425	0.0277043	0.0239548	0.0320182
2008	Autistic with ID	TCA	208	7270	0.0286107	0.0250124	0.032707
2009	Autistic with ID	TCA	216	8179	0.0264091	0.023143	0.0301199
2010	Autistic with ID	TCA	222	9173	0.0242015	0.0212439	0.0275574
2011	Autistic with ID	TCA	234	10285	0.0227516	0.0200376	0.025822
2012	Autistic with ID	TCA	256	11519	0.0222242	0.0196825	0.0250844
2013	Autistic with ID	TCA	287	12876	0.0222895	0.0198746	0.0249894
2014	Autistic with ID	TCA	311	14316	0.0217239	0.0194577	0.0242468
2015	Autistic with ID	TCA	350	15863	0.0220639	0.0198882	0.0244711
2016	Autistic with ID	TCA	360	17379	0.0207147	0.018698	0.0229432
2017	Autistic with ID	TCA	382	18754	0.020369	0.018441	0.0224935
2018	Autistic with ID	TCA	408	20247	0.0201511	0.0183025	0.0221818
2019	Autistic with ID	TCA	436	21658	0.0201311	0.018342	0.0220904
2020	Autistic with ID	TCA	451	23357	0.019309	0.0176199	0.0211562
2021	Autistic with ID	TCA	504	24805	0.0203185	0.018634	0.0221515
2022	Autistic with ID	TCA	524	25225	0.020773	0.0190831	0.0226089
2023	Autistic with ID	TCA	568	26169	0.0217051	0.0200071	0.0235434
2002	Autistic without ID	MAO-I	6	4532	0.00132392	0.000531206	0.0029613
2003	Autistic without ID	MAO-I	7	5213	0.0013428	0.000588823	0.00283115
2004	Autistic without ID	MAO-I	10	5980	0.00167224	0.000862393	0.00312191
2005	Autistic without ID	MAO-I	10	6739	0.0014839	0.000765206	0.00277061
2006	Autistic without ID	MAO-I	10	7684	0.00130141	0.00067105	0.00243014
2008	Autistic without ID	MAO-I	7	10309	0.000679018	0.000297621	0.0014324
2009	Autistic without ID	MAO-I	7	11816	0.000592417	0.000259648	0.0012498
2010	Autistic without ID	MAO-I	6	13691	0.000438244	0.000175704	0.000981042
2013	Autistic without ID	MAO-I	7	20751	0.000337333	0.000147823	0.000711806
2014	Autistic without ID	MAO-I	7	23916	0.000292691	0.000128257	0.000617629
2015	Autistic without ID	MAO-I	7	27491	0.000254629	0.000111575	0.000537327
2016	Autistic without ID	MAO-I	11	31566	0.000348476	0.000186159	0.00063239
2017	Autistic without ID	MAO-I	8	35933	0.000222637	0.000104301	0.000447819
2018	Autistic without ID	MAO-I	10	40426	0.000247366	0.000127497	0.000462203
2019	Autistic without ID	MAO-I	9	45248	0.000198904	9.82172e-05	0.000384447
2020	Autistic without ID	MAO-I	14	51503	0.000271829	0.00015729	0.000460908
2021	Autistic without ID	MAO-I	7	57914	0.000120869	5.29585e-05	0.000255089
2022	Autistic without ID	MAO-I	8	62129	0.000128764	6.03205e-05	0.000259019
2023	Autistic without ID	MAO-I	8	68367	0.000117016	5.48164e-05	0.000235387
1998	Autistic without ID	Other	12	2658	0.00451467	0.00248969	0.00796979
1999	Autistic without ID	Other	30	3075	0.0097561	0.00678982	0.0139457
2000	Autistic without ID	Other	37	3529	0.0104846	0.00757485	0.0144588
2001	Autistic without ID	Other	48	3999	0.012003	0.00903341	0.0159092
2002	Autistic without ID	Other	60	4532	0.0132392	0.0102745	0.0170284
2003	Autistic without ID	Other	67	5213	0.0128525	0.0101129	0.0163095
2004	Autistic without ID	Other	85	5980	0.014214	0.0114944	0.0175574
2005	Autistic without ID	Other	121	6739	0.0179552	0.0150366	0.021423
2006	Autistic without ID	Other	145	7684	0.0188704	0.0160503	0.0221713
2007	Autistic without ID	Other	176	8854	0.019878	0.0171646	0.0230079
2008	Autistic without ID	Other	221	10309	0.0214376	0.0188091	0.0244226
2009	Autistic without ID	Other	243	11816	0.0205653	0.0181531	0.0232892
2010	Autistic without ID	Other	342	13691	0.0249799	0.0224926	0.0277337
2011	Autistic without ID	Other	419	15738	0.0266235	0.0242189	0.029259
2012	Autistic without ID	Other	514	18038	0.0284954	0.0261638	0.0310278
2013	Autistic without ID	Other	642	20751	0.0309383	0.0286662	0.0333839
2014	Autistic without ID	Other	801	23916	0.0334922	0.0312846	0.0358496
2015	Autistic without ID	Other	1011	27491	0.0367757	0.0346138	0.0390669
2016	Autistic without ID	Other	1292	31566	0.0409301	0.038799	0.0431729
2017	Autistic without ID	Other	1535	35933	0.0427184	0.0406754	0.0448592
2018	Autistic without ID	Other	1844	40426	0.0456142	0.0436227	0.0476921
2019	Autistic without ID	Other	2098	45248	0.0463667	0.044467	0.0483434
2020	Autistic without ID	Other	2413	51503	0.0468516	0.0450598	0.048711
2021	Autistic without ID	Other	2811	57914	0.0485375	0.0468168	0.0503181
2022	Autistic without ID	Other	2904	62129	0.0467415	0.0451093	0.0484297
2023	Autistic without ID	Other	3101	68367	0.0453581	0.0438235	0.0469439
1997	Autistic without ID	SNRI	15	2346	0.00639386	0.00378218	0.0106194
1998	Autistic without ID	SNRI	24	2658	0.00902935	0.00600741	0.0134684
1999	Autistic without ID	SNRI	29	3075	0.00943089	0.00652094	0.013565
2000	Autistic without ID	SNRI	55	3529	0.0155852	0.0119601	0.0202636
2001	Autistic without ID	SNRI	92	3999	0.0230058	0.0187743	0.0281528
2002	Autistic without ID	SNRI	149	4532	0.0328773	0.0280536	0.0384923
2003	Autistic without ID	SNRI	201	5213	0.0385575	0.0336505	0.044144
2004	Autistic without ID	SNRI	252	5980	0.0421405	0.037327	0.0475418
2005	Autistic without ID	SNRI	225	6739	0.0333877	0.0293492	0.0379579
2006	Autistic without ID	SNRI	214	7684	0.0278501	0.0243928	0.0317792
2007	Autistic without ID	SNRI	235	8854	0.0265417	0.023387	0.030107
2008	Autistic without ID	SNRI	256	10309	0.0248327	0.0219959	0.0280235
2009	Autistic without ID	SNRI	291	11816	0.0246276	0.0219795	0.0275847
2010	Autistic without ID	SNRI	341	13691	0.0249069	0.0224233	0.027657
2011	Autistic without ID	SNRI	419	15738	0.0266235	0.0242189	0.029259
2012	Autistic without ID	SNRI	512	18038	0.0283845	0.0260575	0.0309123
2013	Autistic without ID	SNRI	589	20751	0.0283842	0.0262088	0.0307341
2014	Autistic without ID	SNRI	685	23916	0.0286419	0.0266011	0.0308341
2015	Autistic without ID	SNRI	820	27491	0.0298279	0.0278807	0.0319065
2016	Autistic without ID	SNRI	1014	31566	0.0321232	0.0302334	0.0341268
2017	Autistic without ID	SNRI	1243	35933	0.0345922	0.0327512	0.0365326
2018	Autistic without ID	SNRI	1439	40426	0.0355959	0.0338329	0.0374471
2019	Autistic without ID	SNRI	1725	45248	0.0381232	0.0363972	0.0399277
2020	Autistic without ID	SNRI	1916	51503	0.0372017	0.0356011	0.0388714
2021	Autistic without ID	SNRI	2203	57914	0.0380392	0.0365113	0.0396283
2022	Autistic without ID	SNRI	2321	62129	0.0373578	0.0358947	0.038878
2023	Autistic without ID	SNRI	2495	68367	0.0364942	0.0351142	0.0379263
1997	Autistic without ID	SSRI	184	2346	0.0784314	0.0682068	0.0900343
1998	Autistic without ID	SSRI	263	2658	0.0989466	0.0881528	0.110898
1999	Autistic without ID	SSRI	366	3075	0.119024	0.108042	0.130958
2000	Autistic without ID	SSRI	499	3529	0.1414	0.130287	0.153293
2001	Autistic without ID	SSRI	636	3999	0.15904	0.148028	0.170706
2002	Autistic without ID	SSRI	767	4532	0.169241	0.158602	0.18044
2003	Autistic without ID	SSRI	883	5213	0.169384	0.159443	0.179812
2004	Autistic without ID	SSRI	980	5980	0.16388	0.154711	0.173479
2005	Autistic without ID	SSRI	1081	6739	0.16041	0.151839	0.169367
2006	Autistic without ID	SSRI	1268	7684	0.165018	0.156885	0.173487
2007	Autistic without ID	SSRI	1518	8854	0.171448	0.163739	0.179442
2008	Autistic without ID	SSRI	1718	10309	0.16665	0.15958	0.173969
2009	Autistic without ID	SSRI	2061	11816	0.174425	0.167688	0.181373
2010	Autistic without ID	SSRI	2435	13691	0.177854	0.171539	0.18435
2011	Autistic without ID	SSRI	2924	15738	0.185792	0.179792	0.191946
2012	Autistic without ID	SSRI	3431	18038	0.19021	0.184548	0.196003
2013	Autistic without ID	SSRI	4072	20751	0.196232	0.190884	0.201691
2014	Autistic without ID	SSRI	4858	23916	0.203128	0.198076	0.208274
2015	Autistic without ID	SSRI	5853	27491	0.212906	0.208107	0.217785
2016	Autistic without ID	SSRI	7122	31566	0.225623	0.221045	0.230267
2017	Autistic without ID	SSRI	8299	35933	0.230958	0.226629	0.235344
2018	Autistic without ID	SSRI	9799	40426	0.242394	0.238241	0.246595
2019	Autistic without ID	SSRI	11020	45248	0.243547	0.239614	0.247523
2020	Autistic without ID	SSRI	12272	51503	0.238277	0.234618	0.241976
2021	Autistic without ID	SSRI	14150	57914	0.244328	0.240845	0.247844
2022	Autistic without ID	SSRI	15325	62129	0.246664	0.24329	0.250069
2023	Autistic without ID	SSRI	16359	68367	0.239282	0.236099	0.242495
1997	Autistic without ID	TCA	117	2346	0.0498721	0.0417454	0.0594706
1998	Autistic without ID	TCA	153	2658	0.0575621	0.0493065	0.0670946
1999	Autistic without ID	TCA	172	3075	0.055935	0.0483343	0.0646438
2000	Autistic without ID	TCA	180	3529	0.051006	0.0442066	0.0587818
2001	Autistic without ID	TCA	197	3999	0.0492623	0.0429628	0.056427
2002	Autistic without ID	TCA	229	4532	0.0505296	0.0445132	0.0573072
2003	Autistic without ID	TCA	246	5213	0.0471897	0.0417498	0.0532964
2004	Autistic without ID	TCA	282	5980	0.0471572	0.0420614	0.0528345
2005	Autistic without ID	TCA	296	6739	0.0439234	0.0392782	0.0490883
2006	Autistic without ID	TCA	315	7684	0.0409943	0.0367796	0.0456677
2007	Autistic without ID	TCA	330	8854	0.0372713	0.033517	0.0414269
2008	Autistic without ID	TCA	415	10309	0.0402561	0.036626	0.0442287
2009	Autistic without ID	TCA	461	11816	0.0390149	0.0356676	0.0426619
2010	Autistic without ID	TCA	539	13691	0.0393689	0.036236	0.0427603
2011	Autistic without ID	TCA	618	15738	0.039268	0.0363421	0.0424188
2012	Autistic without ID	TCA	677	18038	0.0375319	0.0348535	0.0404072
2013	Autistic without ID	TCA	811	20751	0.0390825	0.0365285	0.041807
2014	Autistic without ID	TCA	930	23916	0.0388861	0.036508	0.0414123
2015	Autistic without ID	TCA	1023	27491	0.0372122	0.0350376	0.039516
2016	Autistic without ID	TCA	1167	31566	0.0369702	0.0349436	0.0391094
2017	Autistic without ID	TCA	1270	35933	0.0353436	0.0334829	0.0373036
2018	Autistic without ID	TCA	1400	40426	0.0346312	0.032892	0.0364588
2019	Autistic without ID	TCA	1550	45248	0.0342557	0.0326184	0.0359719
2020	Autistic without ID	TCA	1687	51503	0.0327554	0.0312523	0.0343282
2021	Autistic without ID	TCA	1884	57914	0.032531	0.0311165	0.0340075
2022	Autistic without ID	TCA	1908	62129	0.0307103	0.0293821	0.0320965
2023	Autistic without ID	TCA	2028	68367	0.0296634	0.0284176	0.0309621
2002	Autistic, unified	MAO-I	6	7870	0.000762389	0.000305749	0.00170616
2003	Autistic, unified	MAO-I	7	9014	0.00077657	0.000340401	0.00163806
2004	Autistic, unified	MAO-I	10	10273	0.000973425	0.000501867	0.00181805
2005	Autistic, unified	MAO-I	10	11670	0.000856898	0.000441768	0.00160053
2006	Autistic, unified	MAO-I	11	13336	0.000824835	0.000440708	0.00149646
2007	Autistic, unified	MAO-I	6	15279	0.000392696	0.000157437	0.000879115
2008	Autistic, unified	MAO-I	9	17579	0.000511975	0.000252845	0.000989358
2009	Autistic, unified	MAO-I	7	19995	0.000350088	0.000153414	0.000738711
2010	Autistic, unified	MAO-I	6	22864	0.000262421	0.000105196	0.000587544
2011	Autistic, unified	MAO-I	6	26023	0.000230565	9.24233e-05	0.000516235
2012	Autistic, unified	MAO-I	6	29557	0.000202998	8.13707e-05	0.000454523
2013	Autistic, unified	MAO-I	8	33627	0.000237904	0.000111454	0.000478524
2014	Autistic, unified	MAO-I	9	38232	0.000235405	0.000116243	0.000454987
2015	Autistic, unified	MAO-I	9	43354	0.000207593	0.000102508	0.00040124
2016	Autistic, unified	MAO-I	14	48945	0.000286035	0.000165511	0.000484993
2017	Autistic, unified	MAO-I	11	54687	0.000201145	0.000107447	0.000365053
2018	Autistic, unified	MAO-I	12	60673	0.000197782	0.000108919	0.000349929
2019	Autistic, unified	MAO-I	11	66906	0.00016441	8.78232e-05	0.00029839
2020	Autistic, unified	MAO-I	14	74860	0.000187016	0.000108212	0.000317113
2021	Autistic, unified	MAO-I	7	82719	8.46238e-05	3.70769e-05	0.000178601
2022	Autistic, unified	MAO-I	8	87354	9.15814e-05	4.29011e-05	0.000184227
2023	Autistic, unified	MAO-I	8	94536	8.46238e-05	3.96417e-05	0.000170232
1997	Autistic, unified	Other	6	4039	0.00148552	0.000596129	0.00332227
1998	Autistic, unified	Other	18	4601	0.00391219	0.00243045	0.00622163
1999	Autistic, unified	Other	37	5322	0.00695227	0.00502042	0.00959538
2000	Autistic, unified	Other	50	6074	0.00823181	0.00622893	0.0108563
2001	Autistic, unified	Other	69	6936	0.0099481	0.00785314	0.0125856
2002	Autistic, unified	Other	83	7870	0.0105464	0.00850371	0.0130666
2003	Autistic, unified	Other	100	9014	0.0110939	0.00912035	0.0134839
2004	Autistic, unified	Other	114	10273	0.0110971	0.00923804	0.0133216
2005	Autistic, unified	Other	159	11670	0.0136247	0.0116697	0.0158998
2006	Autistic, unified	Other	198	13336	0.014847	0.0129249	0.0170485
2007	Autistic, unified	Other	233	15279	0.0152497	0.0134211	0.017322
2008	Autistic, unified	Other	296	17579	0.0168383	0.0150362	0.0188515
2009	Autistic, unified	Other	327	19995	0.0163541	0.0146843	0.0182097
2010	Autistic, unified	Other	440	22864	0.0192442	0.0175407	0.0211092
2011	Autistic, unified	Other	548	26023	0.0210583	0.0193818	0.0228762
2012	Autistic, unified	Other	691	29557	0.0233786	0.0217158	0.0251652
2013	Autistic, unified	Other	849	33627	0.0252476	0.0236234	0.0269802
2014	Autistic, unified	Other	1072	38232	0.0280393	0.0264307	0.0297428
2015	Autistic, unified	Other	1346	43354	0.0310467	0.0294546	0.0327219
2016	Autistic, unified	Other	1693	48945	0.0345898	0.0330067	0.036246
2017	Autistic, unified	Other	2014	54687	0.0368278	0.0352812	0.0384394
2018	Autistic, unified	Other	2406	60673	0.0396552	0.0381311	0.0412376
2019	Autistic, unified	Other	2763	66906	0.0412967	0.039815	0.0428312
2020	Autistic, unified	Other	3165	74860	0.0422789	0.0408606	0.0437442
2021	Autistic, unified	Other	3687	82719	0.0445726	0.0431872	0.0460003
2022	Autistic, unified	Other	3804	87354	0.0435469	0.0422134	0.0449207
2023	Autistic, unified	Other	4037	94536	0.0427033	0.0414328	0.044011
1997	Autistic, unified	SNRI	17	4039	0.00420896	0.00257622	0.00678389
1998	Autistic, unified	SNRI	26	4601	0.00565095	0.00382113	0.00830555
1999	Autistic, unified	SNRI	32	5322	0.00601278	0.00423257	0.00850559
2000	Autistic, unified	SNRI	62	6074	0.0102074	0.00795239	0.0130816
2001	Autistic, unified	SNRI	107	6936	0.0154268	0.0127707	0.0186193
2002	Autistic, unified	SNRI	192	7870	0.0243964	0.0212051	0.0280519
2003	Autistic, unified	SNRI	262	9014	0.0290659	0.0257877	0.0327453
2004	Autistic, unified	SNRI	305	10273	0.0296895	0.0265744	0.0331562
2005	Autistic, unified	SNRI	285	11670	0.0244216	0.0217694	0.0273868
2006	Autistic, unified	SNRI	269	13336	0.020171	0.0179155	0.0227028
2007	Autistic, unified	SNRI	294	15279	0.0192421	0.0171783	0.0215476
2008	Autistic, unified	SNRI	327	17579	0.0186017	0.0167043	0.0207096
2009	Autistic, unified	SNRI	374	19995	0.0187047	0.0169149	0.0206793
2010	Autistic, unified	SNRI	437	22864	0.019113	0.0174155	0.0209721
2011	Autistic, unified	SNRI	528	26023	0.0202897	0.0186448	0.0220763
2012	Autistic, unified	SNRI	635	29557	0.0214839	0.0198909	0.0232013
2013	Autistic, unified	SNRI	734	33627	0.0218277	0.0203187	0.0234459
2014	Autistic, unified	SNRI	851	38232	0.0222588	0.0208266	0.0237871
2015	Autistic, unified	SNRI	1048	43354	0.0241731	0.0227684	0.0256621
2016	Autistic, unified	SNRI	1252	48945	0.0255797	0.0242174	0.0270166
2017	Autistic, unified	SNRI	1498	54687	0.0273923	0.0260567	0.0287942
2018	Autistic, unified	SNRI	1727	60673	0.0284641	0.0271701	0.0298178
2019	Autistic, unified	SNRI	2060	66906	0.0307895	0.0295069	0.0321259
2020	Autistic, unified	SNRI	2282	74860	0.0304836	0.0292757	0.0317396
2021	Autistic, unified	SNRI	2611	82719	0.0315647	0.0303946	0.0327783
2022	Autistic, unified	SNRI	2758	87354	0.0315727	0.0304334	0.0327532
2023	Autistic, unified	SNRI	2973	94536	0.0314483	0.0303545	0.0325802
1997	Autistic, unified	SSRI	283	4039	0.0700668	0.0625858	0.0783649
1998	Autistic, unified	SSRI	397	4601	0.0862856	0.0785062	0.0947553
1999	Autistic, unified	SSRI	542	5322	0.101841	0.0939959	0.110261
2000	Autistic, unified	SSRI	739	6074	0.121666	0.11368	0.130131
2001	Autistic, unified	SSRI	973	6936	0.140283	0.132306	0.148657
2002	Autistic, unified	SSRI	1189	7870	0.15108	0.143336	0.159164
2003	Autistic, unified	SSRI	1358	9014	0.150655	0.143417	0.158189
2004	Autistic, unified	SSRI	1528	10273	0.148739	0.141989	0.155753
2005	Autistic, unified	SSRI	1716	11670	0.147044	0.140733	0.153586
2006	Autistic, unified	SSRI	2015	13336	0.151095	0.145116	0.157274
2007	Autistic, unified	SSRI	2407	15279	0.157536	0.151845	0.1634
2008	Autistic, unified	SSRI	2773	17579	0.157745	0.152431	0.163209
2009	Autistic, unified	SSRI	3265	19995	0.163291	0.158232	0.168479
2010	Autistic, unified	SSRI	3843	22864	0.168081	0.163289	0.172984
2011	Autistic, unified	SSRI	4497	26023	0.172809	0.168263	0.177451
2012	Autistic, unified	SSRI	5240	29557	0.177285	0.172972	0.181681
2013	Autistic, unified	SSRI	6163	33627	0.183275	0.179176	0.187447
2014	Autistic, unified	SSRI	7259	38232	0.189867	0.185967	0.19383
2015	Autistic, unified	SSRI	8680	43354	0.200212	0.196472	0.204006
2016	Autistic, unified	SSRI	10363	48945	0.211727	0.208131	0.215369
2017	Autistic, unified	SSRI	11970	54687	0.218882	0.215436	0.222367
2018	Autistic, unified	SSRI	13968	60673	0.230218	0.226885	0.233584
2019	Autistic, unified	SSRI	15612	66906	0.233342	0.230153	0.236562
2020	Autistic, unified	SSRI	17281	74860	0.230844	0.22784	0.233877
2021	Autistic, unified	SSRI	19638	82719	0.237406	0.234519	0.240318
2022	Autistic, unified	SSRI	21065	87354	0.241145	0.23832	0.243993
2023	Autistic, unified	SSRI	22349	94536	0.236407	0.23371	0.239126
1997	Autistic, unified	TCA	190	4039	0.0470413	0.0409169	0.0540266
1998	Autistic, unified	TCA	242	4601	0.0525973	0.0465015	0.0594395
1999	Autistic, unified	TCA	277	5322	0.0520481	0.0463882	0.0583542
2000	Autistic, unified	TCA	295	6074	0.0485677	0.0434337	0.0542723
2001	Autistic, unified	TCA	318	6936	0.0458478	0.0411655	0.0510328
2002	Autistic, unified	TCA	353	7870	0.0448539	0.0404933	0.0496585
2003	Autistic, unified	TCA	372	9014	0.0412691	0.0373498	0.0455793
2004	Autistic, unified	TCA	419	10273	0.0407865	0.0371263	0.04479
2005	Autistic, unified	TCA	436	11670	0.0373608	0.0340661	0.0409599
2006	Autistic, unified	TCA	488	13336	0.0365927	0.0335343	0.0399179
2007	Autistic, unified	TCA	508	15279	0.0332482	0.0305183	0.0362128
2008	Autistic, unified	TCA	623	17579	0.03544	0.0328049	0.0382781
2009	Autistic, unified	TCA	677	19995	0.0338585	0.0314381	0.0364579
2010	Autistic, unified	TCA	761	22864	0.0332838	0.0310346	0.0356897
2011	Autistic, unified	TCA	852	26023	0.0327403	0.0306451	0.0349734
2012	Autistic, unified	TCA	933	29557	0.0315661	0.029632	0.033622
2013	Autistic, unified	TCA	1098	33627	0.0326523	0.0308048	0.0346067
2014	Autistic, unified	TCA	1241	38232	0.0324597	0.0307291	0.0342842
2015	Autistic, unified	TCA	1373	43354	0.0316695	0.0300616	0.0333604
2016	Autistic, unified	TCA	1527	48945	0.0311983	0.0296941	0.0327761
2017	Autistic, unified	TCA	1652	54687	0.0302083	0.028806	0.0316765
2018	Autistic, unified	TCA	1808	60673	0.0297991	0.0284753	0.0311824
2019	Autistic, unified	TCA	1986	66906	0.0296834	0.0284239	0.0309969
2020	Autistic, unified	TCA	2138	74860	0.02856	0.0273905	0.0297778
2021	Autistic, unified	TCA	2388	82719	0.0288688	0.0277493	0.0300321
2022	Autistic, unified	TCA	2432	87354	0.0278407	0.0267702	0.0289529
2023	Autistic, unified	TCA	2596	94536	0.0274604	0.0264376	0.0285217
2022	Not autistic, matched to unified	MAO-I	6	296940	2.02061e-05	8.09824e-06	4.52501e-05
1997	Not autistic, matched to unified	Other	7	14801	0.000472941	0.000207267	0.000997843
1998	Not autistic, matched to unified	Other	13	16401	0.000792635	0.000448243	0.00137082
1999	Not autistic, matched to unified	Other	15	17939	0.000836167	0.000493916	0.00139215
2000	Not autistic, matched to unified	Other	22	19613	0.0011217	0.000731036	0.00170776
2001	Not autistic, matched to unified	Other	38	21733	0.00174849	0.00126736	0.00240573
2002	Not autistic, matched to unified	Other	53	24012	0.00220723	0.00168274	0.00289097
2003	Not autistic, matched to unified	Other	71	27179	0.00261231	0.00206771	0.00329749
2004	Not autistic, matched to unified	Other	85	30669	0.00277153	0.00223891	0.00342869
2005	Not autistic, matched to unified	Other	93	34584	0.0026891	0.00219301	0.00329566
2006	Not autistic, matched to unified	Other	103	39701	0.00259439	0.00213755	0.00314748
2007	Not autistic, matched to unified	Other	150	45918	0.00326669	0.00278305	0.00383344
2008	Not autistic, matched to unified	Other	171	52962	0.00322873	0.00277895	0.00375057
2009	Not autistic, matched to unified	Other	197	60549	0.00325356	0.00282931	0.00374084
2010	Not autistic, matched to unified	Other	303	69490	0.00436034	0.00389633	0.00487914
2011	Not autistic, matched to unified	Other	357	79549	0.0044878	0.00404602	0.00497743
2012	Not autistic, matched to unified	Other	461	91181	0.00505588	0.00461544	0.00553802
2013	Not autistic, matched to unified	Other	594	103754	0.00572508	0.00528358	0.00620318
2014	Not autistic, matched to unified	Other	757	118896	0.00636691	0.00593019	0.00683552
2015	Not autistic, matched to unified	Other	1029	135990	0.00756673	0.00711966	0.00804163
2016	Not autistic, matched to unified	Other	1317	155584	0.00846488	0.00802147	0.00893256
2017	Not autistic, matched to unified	Other	1527	176299	0.00866142	0.00823932	0.00910493
2018	Not autistic, matched to unified	Other	1926	198335	0.00971084	0.00928856	0.0101521
2019	Not autistic, matched to unified	Other	2251	220943	0.0101881	0.00977777	0.0106156
2020	Not autistic, matched to unified	Other	2575	250660	0.0102729	0.00988551	0.0106753
2021	Not autistic, matched to unified	Other	3037	277738	0.0109348	0.0105546	0.0113284
2022	Not autistic, matched to unified	Other	3319	296940	0.0111773	0.0108054	0.0115619
2023	Not autistic, matched to unified	Other	3629	325853	0.0111369	0.0107823	0.0115031
1997	Not autistic, matched to unified	SNRI	16	14801	0.00108101	0.000650372	0.00177056
1998	Not autistic, matched to unified	SNRI	28	16401	0.00170721	0.00117097	0.00247682
1999	Not autistic, matched to unified	SNRI	46	17939	0.00256425	0.00191559	0.0034259
2000	Not autistic, matched to unified	SNRI	57	19613	0.00290624	0.00223781	0.00376935
2001	Not autistic, matched to unified	SNRI	79	21733	0.00363503	0.00291314	0.00453235
2002	Not autistic, matched to unified	SNRI	120	24012	0.0049975	0.00417784	0.00597552
2003	Not autistic, matched to unified	SNRI	173	27179	0.00636521	0.00548442	0.00738551
2004	Not autistic, matched to unified	SNRI	218	30669	0.00710815	0.00622568	0.00811409
2005	Not autistic, matched to unified	SNRI	162	34584	0.00468425	0.00401547	0.00546304
2006	Not autistic, matched to unified	SNRI	150	39701	0.00377824	0.00321898	0.00443352
2007	Not autistic, matched to unified	SNRI	145	45918	0.0031578	0.00268286	0.00371587
2008	Not autistic, matched to unified	SNRI	171	52962	0.00322873	0.00277895	0.00375057
2009	Not autistic, matched to unified	SNRI	205	60549	0.00338569	0.00295239	0.003882
2010	Not autistic, matched to unified	SNRI	241	69490	0.00346812	0.00305676	0.00393438
2011	Not autistic, matched to unified	SNRI	261	79549	0.003281	0.00290615	0.00370381
2012	Not autistic, matched to unified	SNRI	306	91181	0.00335596	0.00300035	0.00375342
2013	Not autistic, matched to unified	SNRI	361	103754	0.00347938	0.00313854	0.003857
2014	Not autistic, matched to unified	SNRI	411	118896	0.0034568	0.00313846	0.00380723
2015	Not autistic, matched to unified	SNRI	499	135990	0.00366939	0.00336144	0.00400537
2016	Not autistic, matched to unified	SNRI	597	155584	0.00383716	0.00354171	0.0041571
2017	Not autistic, matched to unified	SNRI	730	176299	0.00414069	0.00385136	0.00445163
2018	Not autistic, matched to unified	SNRI	844	198335	0.00425543	0.00397823	0.00455183
2019	Not autistic, matched to unified	SNRI	981	220943	0.00444006	0.00417118	0.00472617
2020	Not autistic, matched to unified	SNRI	1187	250660	0.0047355	0.00447412	0.00501206
2021	Not autistic, matched to unified	SNRI	1438	277738	0.00517754	0.0049173	0.00545147
2022	Not autistic, matched to unified	SNRI	1594	296940	0.00536809	0.00511151	0.00563746
2023	Not autistic, matched to unified	SNRI	1799	325853	0.00552089	0.00527218	0.00578127
1997	Not autistic, matched to unified	SSRI	293	14801	0.019796	0.0176698	0.0221713
1998	Not autistic, matched to unified	SSRI	380	16401	0.0231693	0.0209734	0.0255885
1999	Not autistic, matched to unified	SSRI	494	17939	0.0275378	0.0252402	0.0300376
2000	Not autistic, matched to unified	SSRI	679	19613	0.0346199	0.0321495	0.0372725
2001	Not autistic, matched to unified	SSRI	819	21733	0.0376846	0.0352321	0.0403005
2002	Not autistic, matched to unified	SSRI	987	24012	0.0411044	0.0386648	0.0436909
2003	Not autistic, matched to unified	SSRI	1103	27179	0.0405828	0.0383002	0.0429952
2004	Not autistic, matched to unified	SSRI	1144	30669	0.0373015	0.0352372	0.0394817
2005	Not autistic, matched to unified	SSRI	1205	34584	0.0348427	0.0329604	0.0368283
2006	Not autistic, matched to unified	SSRI	1392	39701	0.0350621	0.0332967	0.0369174
2007	Not autistic, matched to unified	SSRI	1615	45918	0.0351714	0.0335245	0.036896
2008	Not autistic, matched to unified	SSRI	1807	52962	0.0341188	0.0326059	0.0356993
2009	Not autistic, matched to unified	SSRI	2168	60549	0.0358057	0.0343547	0.0373157
2010	Not autistic, matched to unified	SSRI	2584	69490	0.0371852	0.0358035	0.0386181
2011	Not autistic, matched to unified	SSRI	3113	79549	0.0391331	0.0378075	0.0405032
2012	Not autistic, matched to unified	SSRI	3621	91181	0.0397122	0.0384638	0.0409994
2013	Not autistic, matched to unified	SSRI	4329	103754	0.0417237	0.0405237	0.0429576
2014	Not autistic, matched to unified	SSRI	5255	118896	0.0441983	0.0430446	0.0453815
2015	Not autistic, matched to unified	SSRI	6673	135990	0.0490698	0.0479343	0.0502307
2016	Not autistic, matched to unified	SSRI	8093	155584	0.0520169	0.0509245	0.0531315
2017	Not autistic, matched to unified	SSRI	9454	176299	0.0536248	0.0525829	0.0546862
2018	Not autistic, matched to unified	SSRI	11261	198335	0.0567777	0.0557677	0.0578048
2019	Not autistic, matched to unified	SSRI	13004	220943	0.0588568	0.0578831	0.0598459
2020	Not autistic, matched to unified	SSRI	14330	250660	0.0571691	0.0562669	0.0580848
2021	Not autistic, matched to unified	SSRI	16990	277738	0.0611728	0.0602875	0.0620701
2022	Not autistic, matched to unified	SSRI	18338	296940	0.0617566	0.0608964	0.0626281
2023	Not autistic, matched to unified	SSRI	19610	325853	0.0601805	0.0593691	0.0610023
1997	Not autistic, matched to unified	TCA	236	14801	0.0159449	0.0140449	0.018096
1998	Not autistic, matched to unified	TCA	259	16401	0.0157917	0.0139906	0.0178196
1999	Not autistic, matched to unified	TCA	300	17939	0.0167233	0.0149448	0.0187088
2000	Not autistic, matched to unified	TCA	314	19613	0.0160098	0.0143431	0.0178661
2001	Not autistic, matched to unified	TCA	329	21733	0.0151383	0.0135962	0.0168517
2002	Not autistic, matched to unified	TCA	411	24012	0.0171164	0.0155496	0.0188377
2003	Not autistic, matched to unified	TCA	444	27179	0.0163361	0.0148944	0.0179145
2004	Not autistic, matched to unified	TCA	442	30669	0.0144119	0.0131362	0.0158093
2005	Not autistic, matched to unified	TCA	464	34584	0.0134166	0.0122558	0.0146855
2006	Not autistic, matched to unified	TCA	521	39701	0.0131231	0.0120488	0.0142916
2007	Not autistic, matched to unified	TCA	583	45918	0.0126965	0.0117117	0.0137629
2008	Not autistic, matched to unified	TCA	689	52962	0.0130093	0.0120783	0.014011
2009	Not autistic, matched to unified	TCA	797	60549	0.0131629	0.012285	0.0141026
2010	Not autistic, matched to unified	TCA	978	69490	0.014074	0.0132242	0.0149775
2011	Not autistic, matched to unified	TCA	1159	79549	0.0145696	0.0137598	0.0154264
2012	Not autistic, matched to unified	TCA	1275	91181	0.0139832	0.013241	0.0147663
2013	Not autistic, matched to unified	TCA	1500	103754	0.0144573	0.0137485	0.015202
2014	Not autistic, matched to unified	TCA	1666	118896	0.0140122	0.0133595	0.0146964
2015	Not autistic, matched to unified	TCA	1862	135990	0.0136922	0.013088	0.0143239
2016	Not autistic, matched to unified	TCA	2129	155584	0.0136839	0.0131184	0.0142734
2017	Not autistic, matched to unified	TCA	2284	176299	0.0129553	0.0124378	0.0134939
2018	Not autistic, matched to unified	TCA	2460	198335	0.0124033	0.0119254	0.0129
2019	Not autistic, matched to unified	TCA	2701	220943	0.0122249	0.011775	0.0126917
2020	Not autistic, matched to unified	TCA	2884	250660	0.0115056	0.0110955	0.0119307
2021	Not autistic, matched to unified	TCA	3297	277738	0.0118709	0.0114748	0.0122806
2022	Not autistic, matched to unified	TCA	3413	296940	0.0114939	0.0111167	0.0118837
2023	Not autistic, matched to unified	TCA	3791	325853	0.0116341	0.0112716	0.0120081
2000	Not autistic, matched to with ID	Other	7	8078	0.000866551	0.000379867	0.00182773
2001	Not autistic, matched to with ID	Other	8	9043	0.000884662	0.000414595	0.0017786
2002	Not autistic, matched to with ID	Other	14	9982	0.00140252	0.000811805	0.00237686
2003	Not autistic, matched to with ID	Other	20	11082	0.00180473	0.00115042	0.00280431
2004	Not autistic, matched to with ID	Other	32	12234	0.00261566	0.00184031	0.00370327
2005	Not autistic, matched to with ID	Other	34	13892	0.00244745	0.00174074	0.00342925
2006	Not autistic, matched to with ID	Other	44	15901	0.00276712	0.00205335	0.00372108
2007	Not autistic, matched to with ID	Other	46	18254	0.00252	0.00188252	0.00336681
2008	Not autistic, matched to with ID	Other	68	20515	0.00331465	0.00261027	0.004205
2009	Not autistic, matched to with ID	Other	76	23286	0.00326376	0.00260408	0.00408731
2010	Not autistic, matched to with ID	Other	123	26123	0.00470849	0.00394487	0.00561776
2011	Not autistic, matched to with ID	Other	142	29374	0.00483421	0.00410055	0.00569736
2012	Not autistic, matched to with ID	Other	192	33150	0.00579186	0.00502829	0.00666995
2013	Not autistic, matched to with ID	Other	224	36878	0.00607408	0.00532922	0.00692183
2014	Not autistic, matched to with ID	Other	309	41105	0.00751733	0.00672585	0.00840086
2015	Not autistic, matched to with ID	Other	364	45800	0.0079476	0.0071736	0.00880413
2016	Not autistic, matched to with ID	Other	485	50753	0.00955609	0.00874522	0.0104412
2017	Not autistic, matched to with ID	Other	529	55458	0.00953875	0.00876236	0.0103831
2018	Not autistic, matched to with ID	Other	607	60762	0.0099898	0.00922885	0.0108127
2019	Not autistic, matched to with ID	Other	750	65529	0.0114453	0.0106586	0.0122893
2020	Not autistic, matched to with ID	Other	833	71623	0.0116303	0.0108705	0.0124426
2021	Not autistic, matched to with ID	Other	937	75567	0.0123996	0.0116346	0.0132141
2022	Not autistic, matched to with ID	Other	993	77794	0.0127645	0.011999	0.0135781
2023	Not autistic, matched to with ID	Other	1093	81637	0.0133885	0.0126224	0.0142005
1997	Not autistic, matched to with ID	SNRI	10	6210	0.00161031	0.000830432	0.0030064
1998	Not autistic, matched to with ID	SNRI	11	6776	0.00162338	0.000867612	0.0029439
1999	Not autistic, matched to with ID	SNRI	17	7465	0.00227729	0.00139327	0.00367331
2000	Not autistic, matched to with ID	SNRI	33	8078	0.00408517	0.00289088	0.0057509
2001	Not autistic, matched to with ID	SNRI	32	9043	0.00353865	0.00249004	0.00500887
2002	Not autistic, matched to with ID	SNRI	38	9982	0.00380685	0.0027601	0.00523537
2003	Not autistic, matched to with ID	SNRI	55	11082	0.004963	0.0038041	0.00646499
2004	Not autistic, matched to with ID	SNRI	68	12234	0.00555828	0.00437811	0.00704886
2005	Not autistic, matched to with ID	SNRI	52	13892	0.00374316	0.00284664	0.00491406
2006	Not autistic, matched to with ID	SNRI	39	15901	0.00245268	0.00178556	0.00336013
2007	Not autistic, matched to with ID	SNRI	51	18254	0.00279391	0.00211872	0.00367832
2008	Not autistic, matched to with ID	SNRI	57	20515	0.00277845	0.00213938	0.0036037
2009	Not autistic, matched to with ID	SNRI	70	23286	0.0030061	0.00237549	0.00380066
2010	Not autistic, matched to with ID	SNRI	80	26123	0.00306244	0.00245758	0.00381342
2011	Not autistic, matched to with ID	SNRI	95	29374	0.00323415	0.00264339	0.00395483
2012	Not autistic, matched to with ID	SNRI	102	33150	0.00307692	0.0025328	0.00373621
2013	Not autistic, matched to with ID	SNRI	122	36878	0.00330821	0.00276936	0.00395052
2014	Not autistic, matched to with ID	SNRI	157	41105	0.00381949	0.00326598	0.00446573
2015	Not autistic, matched to with ID	SNRI	180	45800	0.00393013	0.00339573	0.00454774
2016	Not autistic, matched to with ID	SNRI	209	50753	0.00411798	0.00359587	0.00471515
2017	Not autistic, matched to with ID	SNRI	270	55458	0.00486855	0.00432153	0.00548415
2018	Not autistic, matched to with ID	SNRI	298	60762	0.00490438	0.00437847	0.00549289
2019	Not autistic, matched to with ID	SNRI	357	65529	0.00544797	0.0049119	0.00604202
2020	Not autistic, matched to with ID	SNRI	370	71623	0.00516594	0.00466614	0.00571882
2021	Not autistic, matched to with ID	SNRI	452	75567	0.00598145	0.00545566	0.00655746
2022	Not autistic, matched to with ID	SNRI	516	77794	0.0066329	0.00608584	0.00722869
2023	Not autistic, matched to with ID	SNRI	536	81637	0.00656565	0.0060339	0.00714383
1997	Not autistic, matched to with ID	SSRI	119	6210	0.0191626	0.0160253	0.0228945
1998	Not autistic, matched to with ID	SSRI	139	6776	0.0205136	0.0173894	0.0241812
1999	Not autistic, matched to with ID	SSRI	195	7465	0.0261219	0.022732	0.0299992
2000	Not autistic, matched to with ID	SSRI	247	8078	0.0305769	0.0270332	0.0345668
2001	Not autistic, matched to with ID	SSRI	307	9043	0.0339489	0.0304046	0.037889
2002	Not autistic, matched to with ID	SSRI	382	9982	0.0382689	0.0346754	0.0422176
2003	Not autistic, matched to with ID	SSRI	436	11082	0.0393431	0.0358767	0.0431287
2004	Not autistic, matched to with ID	SSRI	448	12234	0.0366193	0.0334306	0.0400988
2005	Not autistic, matched to with ID	SSRI	467	13892	0.0336165	0.0307431	0.0367477
2006	Not autistic, matched to with ID	SSRI	558	15901	0.0350921	0.0323402	0.0380686
2007	Not autistic, matched to with ID	SSRI	661	18254	0.0362112	0.0335955	0.0390221
2008	Not autistic, matched to with ID	SSRI	739	20515	0.0360224	0.0335566	0.038662
2009	Not autistic, matched to with ID	SSRI	858	23286	0.0368462	0.0345007	0.0393444
2010	Not autistic, matched to with ID	SSRI	1068	26123	0.0408835	0.038548	0.043354
2011	Not autistic, matched to with ID	SSRI	1215	29374	0.0413631	0.0391445	0.0437017
2012	Not autistic, matched to with ID	SSRI	1454	33150	0.0438612	0.0417085	0.0461197
2013	Not autistic, matched to with ID	SSRI	1677	36878	0.0454743	0.0433943	0.0476489
2014	Not autistic, matched to with ID	SSRI	1917	41105	0.0466367	0.0446398	0.0487182
2015	Not autistic, matched to with ID	SSRI	2411	45800	0.0526419	0.0506336	0.0547253
2016	Not autistic, matched to with ID	SSRI	2739	50753	0.0539673	0.0520347	0.0559673
2017	Not autistic, matched to with ID	SSRI	3074	55458	0.0554293	0.0535553	0.0573649
2018	Not autistic, matched to with ID	SSRI	3629	60762	0.0597248	0.0578681	0.0616373
2019	Not autistic, matched to with ID	SSRI	4102	65529	0.0625982	0.0607689	0.0644789
2020	Not autistic, matched to with ID	SSRI	4249	71623	0.0593245	0.0576178	0.0610785
2021	Not autistic, matched to with ID	SSRI	4849	75567	0.0641682	0.0624429	0.0659378
2022	Not autistic, matched to with ID	SSRI	5098	77794	0.065532	0.0638143	0.0672927
2023	Not autistic, matched to with ID	SSRI	5267	81637	0.0645173	0.0628524	0.0662233
1997	Not autistic, matched to with ID	TCA	98	6210	0.015781	0.0129529	0.0192078
1998	Not autistic, matched to with ID	TCA	104	6776	0.0153483	0.012671	0.0185748
1999	Not autistic, matched to with ID	TCA	147	7465	0.0196919	0.0167686	0.0231092
2000	Not autistic, matched to with ID	TCA	129	8078	0.0159693	0.0134471	0.0189517
2001	Not autistic, matched to with ID	TCA	152	9043	0.0168086	0.0143489	0.0196786
2002	Not autistic, matched to with ID	TCA	167	9982	0.0167301	0.0143867	0.0194453
2003	Not autistic, matched to with ID	TCA	182	11082	0.016423	0.0142129	0.0189683
2004	Not autistic, matched to with ID	TCA	182	12234	0.0148766	0.0128732	0.0171845
2005	Not autistic, matched to with ID	TCA	200	13892	0.0143968	0.0125414	0.0165207
2006	Not autistic, matched to with ID	TCA	236	15901	0.0148418	0.0130725	0.0168455
2007	Not autistic, matched to with ID	TCA	260	18254	0.0142435	0.0126208	0.0160705
2008	Not autistic, matched to with ID	TCA	269	20515	0.0131124	0.0116417	0.0147653
2009	Not autistic, matched to with ID	TCA	327	23286	0.0140428	0.0126075	0.0156384
2010	Not autistic, matched to with ID	TCA	377	26123	0.0144317	0.0130535	0.0159528
2011	Not autistic, matched to with ID	TCA	440	29374	0.0149792	0.0136508	0.0164346
2012	Not autistic, matched to with ID	TCA	516	33150	0.0155656	0.0142869	0.0169566
2013	Not autistic, matched to with ID	TCA	601	36878	0.016297	0.0150532	0.0176415
2014	Not autistic, matched to with ID	TCA	669	41105	0.0162754	0.0150958	0.0175454
2015	Not autistic, matched to with ID	TCA	744	45800	0.0162445	0.015126	0.0174442
2016	Not autistic, matched to with ID	TCA	807	50753	0.0159005	0.0148477	0.0170267
2017	Not autistic, matched to with ID	TCA	813	55458	0.0146597	0.013692	0.0156947
2018	Not autistic, matched to with ID	TCA	884	60762	0.0145486	0.0136262	0.0155323
2019	Not autistic, matched to with ID	TCA	894	65529	0.0136428	0.0127823	0.0145604
2020	Not autistic, matched to with ID	TCA	930	71623	0.0129847	0.0121809	0.0138407
2021	Not autistic, matched to with ID	TCA	1037	75567	0.0137229	0.0129174	0.0145778
2022	Not autistic, matched to with ID	TCA	1069	77794	0.0137414	0.0129467	0.0145842
2023	Not autistic, matched to with ID	TCA	1131	81637	0.013854	0.0130745	0.0146793
1997	Not autistic, matched to without ID	Other	6	8612	0.000696702	0.00027939	0.00155925
1998	Not autistic, matched to without ID	Other	11	9581	0.00114811	0.000613501	0.00208258
1999	Not autistic, matched to without ID	Other	12	10520	0.00114068	0.000628368	0.00201719
2000	Not autistic, matched to without ID	Other	18	11624	0.00154852	0.000961519	0.00246487
2001	Not autistic, matched to without ID	Other	18	12813	0.00140482	0.000872266	0.00223626
2002	Not autistic, matched to without ID	Other	33	14265	0.00231335	0.00163663	0.00325806
2003	Not autistic, matched to without ID	Other	44	16255	0.00270686	0.00200862	0.00364009
2004	Not autistic, matched to without ID	Other	54	18542	0.00291231	0.00222617	0.00380437
2005	Not autistic, matched to without ID	Other	72	20945	0.00343757	0.00272565	0.00433161
2006	Not autistic, matched to without ID	Other	72	24038	0.00299526	0.00237484	0.0037745
2007	Not autistic, matched to without ID	Other	77	27940	0.00275591	0.00220204	0.00344648
2008	Not autistic, matched to without ID	Other	103	32808	0.00313948	0.00258677	0.00380852
2009	Not autistic, matched to without ID	Other	129	37727	0.0034193	0.00287652	0.0040632
2010	Not autistic, matched to without ID	Other	154	43862	0.00351101	0.00299756	0.00411142
2011	Not autistic, matched to without ID	Other	229	50645	0.00452167	0.00397255	0.00514595
2012	Not autistic, matched to without ID	Other	268	58481	0.00458268	0.00406591	0.00516454
2013	Not autistic, matched to without ID	Other	340	67169	0.00506186	0.00455201	0.00562832
2014	Not autistic, matched to without ID	Other	484	77908	0.00621246	0.005684	0.0067896
2015	Not autistic, matched to without ID	Other	648	90208	0.0071834	0.0066525	0.00775626
2016	Not autistic, matched to without ID	Other	857	104606	0.00819265	0.00766386	0.00875755
2017	Not autistic, matched to without ID	Other	1074	120567	0.00890791	0.00839273	0.00945438
2018	Not autistic, matched to without ID	Other	1225	137425	0.00891395	0.00843037	0.00942499
2019	Not autistic, matched to without ID	Other	1523	155561	0.00979037	0.0093129	0.0102921
2020	Not autistic, matched to without ID	Other	1744	179073	0.00973904	0.00929448	0.0102046
2021	Not autistic, matched to without ID	Other	2094	201786	0.0103773	0.0099443	0.010829
2022	Not autistic, matched to without ID	Other	2309	218927	0.0105469	0.0101274	0.0109836
2023	Not autistic, matched to without ID	Other	2544	244205	0.0104175	0.0100223	0.010828
1998	Not autistic, matched to without ID	SNRI	15	9581	0.0015656	0.000924958	0.00260577
1999	Not autistic, matched to without ID	SNRI	25	10520	0.00237643	0.001593	0.00352315
2000	Not autistic, matched to without ID	SNRI	46	11624	0.00395733	0.00295677	0.00528564
2001	Not autistic, matched to without ID	SNRI	55	12813	0.00429252	0.00328993	0.00559225
2002	Not autistic, matched to without ID	SNRI	71	14265	0.00497722	0.00394052	0.00628045
2003	Not autistic, matched to without ID	SNRI	103	16255	0.00633651	0.00522236	0.00768394
2004	Not autistic, matched to without ID	SNRI	107	18542	0.00577068	0.00477335	0.00697276
2005	Not autistic, matched to without ID	SNRI	84	20945	0.0040105	0.003236	0.00496691
2006	Not autistic, matched to without ID	SNRI	68	24038	0.00282885	0.0022276	0.00358899
2007	Not autistic, matched to without ID	SNRI	78	27940	0.0027917	0.00223391	0.00348619
2008	Not autistic, matched to without ID	SNRI	86	32808	0.00262131	0.0021202	0.00323889
2009	Not autistic, matched to without ID	SNRI	92	37727	0.00243857	0.00198643	0.00299202
2010	Not autistic, matched to without ID	SNRI	119	43862	0.00271305	0.00226595	0.00324725
2011	Not autistic, matched to without ID	SNRI	142	50645	0.00280383	0.00237796	0.00330512
2012	Not autistic, matched to without ID	SNRI	164	58481	0.00280433	0.00240593	0.00326805
2013	Not autistic, matched to without ID	SNRI	179	67169	0.00266492	0.00230143	0.0030853
2014	Not autistic, matched to without ID	SNRI	224	77908	0.00287519	0.00252213	0.00327726
2015	Not autistic, matched to without ID	SNRI	274	90208	0.00303742	0.00269825	0.00341893
2016	Not autistic, matched to without ID	SNRI	350	104606	0.00334589	0.00301324	0.00371501
2017	Not autistic, matched to without ID	SNRI	447	120567	0.00370748	0.00337951	0.00406707
2018	Not autistic, matched to without ID	SNRI	536	137425	0.00390031	0.00358405	0.0042443
2019	Not autistic, matched to without ID	SNRI	648	155561	0.00416557	0.00385729	0.00449833
2020	Not autistic, matched to without ID	SNRI	789	179073	0.00440602	0.00410953	0.00472378
2021	Not autistic, matched to without ID	SNRI	955	201786	0.00473274	0.00444242	0.00504191
2022	Not autistic, matched to without ID	SNRI	1067	218927	0.00487377	0.00459048	0.00517444
2023	Not autistic, matched to without ID	SNRI	1284	244205	0.00525788	0.00497862	0.0055527
1997	Not autistic, matched to without ID	SSRI	163	8612	0.0189271	0.0162483	0.0220349
1998	Not autistic, matched to without ID	SSRI	206	9581	0.0215009	0.0187762	0.0246091
1999	Not autistic, matched to without ID	SSRI	288	10520	0.0273764	0.0244218	0.0306761
2000	Not autistic, matched to without ID	SSRI	379	11624	0.032605	0.0295239	0.0359948
2001	Not autistic, matched to without ID	SSRI	454	12813	0.0354328	0.0323654	0.0387786
2002	Not autistic, matched to without ID	SSRI	543	14265	0.0380652	0.0350449	0.0413342
2003	Not autistic, matched to without ID	SSRI	631	16255	0.0388188	0.0359547	0.0419009
2004	Not autistic, matched to without ID	SSRI	721	18542	0.0388847	0.0361946	0.0417658
2005	Not autistic, matched to without ID	SSRI	721	20945	0.0344235	0.0320371	0.0369806
2006	Not autistic, matched to without ID	SSRI	843	24038	0.0350695	0.0328161	0.0374714
2007	Not autistic, matched to without ID	SSRI	943	27940	0.0337509	0.0316957	0.0359343
2008	Not autistic, matched to without ID	SSRI	1058	32808	0.0322482	0.03039	0.034216
2009	Not autistic, matched to without ID	SSRI	1280	37727	0.033928	0.0321474	0.0358034
2010	Not autistic, matched to without ID	SSRI	1569	43862	0.0357713	0.034073	0.0375509
2011	Not autistic, matched to without ID	SSRI	1921	50645	0.0379307	0.0363014	0.0396301
2012	Not autistic, matched to without ID	SSRI	2220	58481	0.037961	0.036442	0.0395408
2013	Not autistic, matched to without ID	SSRI	2658	67169	0.0395718	0.0381234	0.0410729
2014	Not autistic, matched to without ID	SSRI	3271	77908	0.0419854	0.0405994	0.0434166
2015	Not autistic, matched to without ID	SSRI	4206	90208	0.0466256	0.0452688	0.048021
2016	Not autistic, matched to without ID	SSRI	5306	104606	0.0507237	0.0494102	0.0520701
2017	Not autistic, matched to without ID	SSRI	6356	120567	0.0527176	0.0514703	0.0539934
2018	Not autistic, matched to without ID	SSRI	7666	137425	0.0557832	0.0545821	0.0570091
2019	Not autistic, matched to without ID	SSRI	9032	155561	0.0580608	0.0569095	0.0592339
2020	Not autistic, matched to without ID	SSRI	9870	179073	0.0551172	0.0540697	0.0561838
2021	Not autistic, matched to without ID	SSRI	11966	201786	0.0593004	0.0582783	0.0603394
2022	Not autistic, matched to without ID	SSRI	13196	218927	0.0602758	0.0592865	0.0612805
2023	Not autistic, matched to without ID	SSRI	14376	244205	0.0588686	0.0579419	0.0598091
1997	Not autistic, matched to without ID	TCA	137	8612	0.015908	0.0134643	0.0187834
1998	Not autistic, matched to without ID	TCA	144	9581	0.0150297	0.0127728	0.0176754
1999	Not autistic, matched to without ID	TCA	174	10520	0.0165399	0.0142669	0.0191659
2000	Not autistic, matched to without ID	TCA	196	11624	0.0168617	0.0146702	0.0193724
2001	Not autistic, matched to without ID	TCA	205	12813	0.0159994	0.0139625	0.0183263
2002	Not autistic, matched to without ID	TCA	212	14265	0.0148615	0.0129982	0.0169861
2003	Not autistic, matched to without ID	TCA	234	16255	0.0143956	0.0126722	0.0163484
2004	Not autistic, matched to without ID	TCA	273	18542	0.0147233	0.0130846	0.0165631
2005	Not autistic, matched to without ID	TCA	271	20945	0.0129386	0.0114924	0.0145635
2006	Not autistic, matched to without ID	TCA	307	24038	0.0127714	0.0114257	0.0142729
2007	Not autistic, matched to without ID	TCA	351	27940	0.0125626	0.0113203	0.0139389
2008	Not autistic, matched to without ID	TCA	396	32808	0.0120702	0.010943	0.0133117
2009	Not autistic, matched to without ID	TCA	454	37727	0.0120338	0.0109811	0.0131859
2010	Not autistic, matched to without ID	TCA	564	43862	0.0128585	0.0118451	0.0139572
2011	Not autistic, matched to without ID	TCA	669	50645	0.0132096	0.0122508	0.0142422
2012	Not autistic, matched to without ID	TCA	773	58481	0.013218	0.0123232	0.0141766
2013	Not autistic, matched to without ID	TCA	839	67169	0.0124909	0.011678	0.0133596
2014	Not autistic, matched to without ID	TCA	990	77908	0.0127073	0.0119441	0.0135186
2015	Not autistic, matched to without ID	TCA	1131	90208	0.0125377	0.0118318	0.0132851
2016	Not autistic, matched to without ID	TCA	1252	104606	0.0119687	0.0113272	0.0126461
2017	Not autistic, matched to without ID	TCA	1425	120567	0.0118192	0.0112243	0.0124451
2018	Not autistic, matched to without ID	TCA	1558	137425	0.0113371	0.0107907	0.0119108
2019	Not autistic, matched to without ID	TCA	1746	155561	0.0112239	0.0107122	0.0117597
2020	Not autistic, matched to without ID	TCA	1951	179073	0.010895	0.0104245	0.0113865
2021	Not autistic, matched to without ID	TCA	2218	201786	0.0109918	0.010546	0.0114563
2022	Not autistic, matched to without ID	TCA	2335	218927	0.0106657	0.0102438	0.0111047
2023	Not autistic, matched to without ID	TCA	2636	244205	0.0107942	0.0103919	0.0112119
1997	Not autistic, unmatched	MAO-I	1613	5754126	0.000280321	0.000266968	0.00029434
1998	Not autistic, unmatched	MAO-I	1455	5959943	0.00024413	0.000231901	0.000257003
1999	Not autistic, unmatched	MAO-I	1520	6161993	0.000246673	0.000234578	0.000259392
2000	Not autistic, unmatched	MAO-I	1385	6345991	0.000218248	0.00020705	0.000230051
2001	Not autistic, unmatched	MAO-I	1305	6511246	0.000200422	0.000189836	0.000211598
2002	Not autistic, unmatched	MAO-I	1284	6672588	0.000192429	0.000182185	0.000203249
2003	Not autistic, unmatched	MAO-I	1215	6821309	0.000178118	0.000168377	0.000188422
2004	Not autistic, unmatched	MAO-I	1148	6924996	0.000165776	0.000156457	0.00017565
2005	Not autistic, unmatched	MAO-I	1034	7030916	0.000147065	0.000138366	0.000156309
2006	Not autistic, unmatched	MAO-I	935	7168536	0.000130431	0.000122331	0.000139067
2007	Not autistic, unmatched	MAO-I	873	7254834	0.000120334	0.000112608	0.000128589
2008	Not autistic, unmatched	MAO-I	817	7358413	0.000111029	0.000103668	0.000118912
2009	Not autistic, unmatched	MAO-I	764	7490383	0.000101997	9.50126e-05	0.000109495
2010	Not autistic, unmatched	MAO-I	702	7550262	9.29769e-05	8.63443e-05	0.000100118
2011	Not autistic, unmatched	MAO-I	582	7572256	7.68595e-05	7.08588e-05	8.33675e-05
2012	Not autistic, unmatched	MAO-I	572	7625506	7.50114e-05	6.9106e-05	8.14205e-05
2013	Not autistic, unmatched	MAO-I	502	7607297	6.59893e-05	6.04583e-05	7.20251e-05
2014	Not autistic, unmatched	MAO-I	453	7662719	5.91174e-05	5.39127e-05	6.48233e-05
2015	Not autistic, unmatched	MAO-I	420	7779303	5.39894e-05	4.90613e-05	5.94113e-05
2016	Not autistic, unmatched	MAO-I	365	7985041	4.57105e-05	4.12494e-05	5.06526e-05
2017	Not autistic, unmatched	MAO-I	334	8185329	4.08047e-05	3.66508e-05	4.54279e-05
2018	Not autistic, unmatched	MAO-I	307	8329386	3.68575e-05	3.29523e-05	4.12238e-05
2019	Not autistic, unmatched	MAO-I	290	8348302	3.47376e-05	3.09565e-05	3.89789e-05
2020	Not autistic, unmatched	MAO-I	233	8526485	2.73266e-05	2.40287e-05	3.1075e-05
2021	Not autistic, unmatched	MAO-I	174	8547127	2.03577e-05	1.7541e-05	2.36239e-05
2022	Not autistic, unmatched	MAO-I	151	8306347	1.81789e-05	1.54922e-05	2.1328e-05
2023	Not autistic, unmatched	MAO-I	136	8534136	1.5936e-05	1.34639e-05	1.88582e-05
1997	Not autistic, unmatched	Other	4069	5754126	0.000707145	0.000685753	0.000729203
1998	Not autistic, unmatched	Other	7775	5959943	0.00130454	0.00127588	0.00133385
1999	Not autistic, unmatched	Other	10030	6161993	0.00162772	0.0015962	0.00165986
2000	Not autistic, unmatched	Other	12682	6345991	0.00199843	0.00196398	0.00203348
2001	Not autistic, unmatched	Other	15538	6511246	0.00238633	0.00234915	0.00242411
2002	Not autistic, unmatched	Other	18913	6672588	0.00283443	0.00279438	0.00287506
2003	Not autistic, unmatched	Other	22232	6821309	0.0032592	0.0032167	0.00330225
2004	Not autistic, unmatched	Other	25054	6924996	0.00361791	0.00357346	0.0036629
2005	Not autistic, unmatched	Other	28572	7030916	0.00406377	0.00401701	0.00411106
2006	Not autistic, unmatched	Other	34188	7168536	0.00476917	0.00471901	0.00481987
2007	Not autistic, unmatched	Other	37894	7254834	0.00522328	0.00517108	0.00527599
2008	Not autistic, unmatched	Other	41848	7358413	0.0056871	0.00563302	0.00574169
2009	Not autistic, unmatched	Other	47644	7490383	0.00636069	0.00630401	0.00641788
2010	Not autistic, unmatched	Other	56030	7550262	0.00742093	0.00735997	0.0074824
2011	Not autistic, unmatched	Other	64681	7572256	0.00854184	0.00847654	0.00860764
2012	Not autistic, unmatched	Other	74082	7625506	0.00971503	0.00964566	0.00978489
2013	Not autistic, unmatched	Other	83135	7607297	0.0109283	0.0108547	0.0110025
2014	Not autistic, unmatched	Other	93708	7662719	0.0122291	0.0121515	0.0123071
2015	Not autistic, unmatched	Other	106293	7779303	0.0136636	0.0135822	0.0137454
2016	Not autistic, unmatched	Other	118423	7985041	0.0148306	0.014747	0.0149147
2017	Not autistic, unmatched	Other	128947	8185329	0.0157534	0.0156684	0.015839
2018	Not autistic, unmatched	Other	140238	8329386	0.0168365	0.0167494	0.0169241
2019	Not autistic, unmatched	Other	149308	8348302	0.0178848	0.0177952	0.017975
2020	Not autistic, unmatched	Other	154399	8526485	0.0181082	0.0180189	0.0181979
2021	Not autistic, unmatched	Other	168060	8547127	0.0196627	0.0195699	0.019756
2022	Not autistic, unmatched	Other	168232	8306347	0.0202534	0.0201579	0.0203494
2023	Not autistic, unmatched	Other	177398	8534136	0.0207869	0.0206914	0.0208828
1997	Not autistic, unmatched	SNRI	7792	5754126	0.00135416	0.00132444	0.00138454
1998	Not autistic, unmatched	SNRI	13080	5959943	0.00219465	0.0021574	0.00223254
1999	Not autistic, unmatched	SNRI	17435	6161993	0.00282944	0.00278781	0.00287169
2000	Not autistic, unmatched	SNRI	23804	6345991	0.00375103	0.00370377	0.00379889
2001	Not autistic, unmatched	SNRI	33803	6511246	0.00519148	0.00513657	0.00524697
2002	Not autistic, unmatched	SNRI	47318	6672588	0.0070914	0.00702802	0.00715535
2003	Not autistic, unmatched	SNRI	59123	6821309	0.0086674	0.00859811	0.00873724
2004	Not autistic, unmatched	SNRI	65224	6924996	0.00941863	0.00934696	0.00949085
2005	Not autistic, unmatched	SNRI	50218	7030916	0.00714245	0.00708048	0.00720497
2006	Not autistic, unmatched	SNRI	44056	7168536	0.00614575	0.0060888	0.00620322
2007	Not autistic, unmatched	SNRI	45060	7254834	0.00621103	0.00615412	0.00626846
2008	Not autistic, unmatched	SNRI	46844	7358413	0.00636605	0.00630884	0.00642377
2009	Not autistic, unmatched	SNRI	49358	7490383	0.00658952	0.00653183	0.00664771
2010	Not autistic, unmatched	SNRI	53688	7550262	0.00711075	0.00705106	0.00717093
2011	Not autistic, unmatched	SNRI	57845	7572256	0.00763907	0.00757731	0.00770134
2012	Not autistic, unmatched	SNRI	63147	7625506	0.00828102	0.00821695	0.00834559
2013	Not autistic, unmatched	SNRI	67575	7607297	0.00888292	0.00881649	0.00894984
2014	Not autistic, unmatched	SNRI	72713	7662719	0.00948919	0.00942079	0.00955808
2015	Not autistic, unmatched	SNRI	78324	7779303	0.0100683	0.00999834	0.0101387
2016	Not autistic, unmatched	SNRI	84856	7985041	0.0106269	0.010556	0.0106982
2017	Not autistic, unmatched	SNRI	91660	8185329	0.0111981	0.0111262	0.0112704
2018	Not autistic, unmatched	SNRI	97201	8329386	0.0116696	0.0115969	0.0117428
2019	Not autistic, unmatched	SNRI	103242	8348302	0.0123668	0.0122921	0.012442
2020	Not autistic, unmatched	SNRI	106140	8526485	0.0124483	0.0123741	0.0125229
2021	Not autistic, unmatched	SNRI	114930	8547127	0.0134466	0.0133696	0.0135241
2022	Not autistic, unmatched	SNRI	116976	8306347	0.0140827	0.0140028	0.0141631
2023	Not autistic, unmatched	SNRI	125534	8534136	0.0147096	0.0146291	0.0147906
1997	Not autistic, unmatched	SSRI	151617	5754126	0.0263493	0.0262187	0.0264805
1998	Not autistic, unmatched	SSRI	184333	5959943	0.0309287	0.03079	0.0310679
1999	Not autistic, unmatched	SSRI	226681	6161993	0.036787	0.0366386	0.0369359
2000	Not autistic, unmatched	SSRI	280542	6345991	0.0442078	0.0440481	0.044368
2001	Not autistic, unmatched	SSRI	331801	6511246	0.0509581	0.0507895	0.0511273
2002	Not autistic, unmatched	SSRI	367291	6672588	0.0550448	0.054872	0.0552181
2003	Not autistic, unmatched	SSRI	381803	6821309	0.0559721	0.0557998	0.0561449
2004	Not autistic, unmatched	SSRI	386066	6924996	0.0557496	0.055579	0.0559208
2005	Not autistic, unmatched	SSRI	383703	7030916	0.0545737	0.054406	0.0547418
2006	Not autistic, unmatched	SSRI	415993	7168536	0.0580304	0.0578595	0.0582018
2007	Not autistic, unmatched	SSRI	444121	7254834	0.0612173	0.061043	0.0613919
2008	Not autistic, unmatched	SSRI	454323	7358413	0.061742	0.0615683	0.0619161
2009	Not autistic, unmatched	SSRI	487833	7490383	0.0651279	0.0649514	0.0653048
2010	Not autistic, unmatched	SSRI	526706	7550262	0.06976	0.0695785	0.0699419
2011	Not autistic, unmatched	SSRI	559120	7572256	0.073838	0.0736519	0.0740244
2012	Not autistic, unmatched	SSRI	590718	7625506	0.0774661	0.0772765	0.077656
2013	Not autistic, unmatched	SSRI	609760	7607297	0.0801546	0.0799619	0.0803478
2014	Not autistic, unmatched	SSRI	640464	7662719	0.0835818	0.0833861	0.083778
2015	Not autistic, unmatched	SSRI	685422	7779303	0.0881084	0.0879094	0.0883078
2016	Not autistic, unmatched	SSRI	721977	7985041	0.0904162	0.0902175	0.0906153
2017	Not autistic, unmatched	SSRI	752089	8185329	0.0918826	0.0916849	0.0920806
2018	Not autistic, unmatched	SSRI	781899	8329386	0.0938723	0.0936745	0.0940706
2019	Not autistic, unmatched	SSRI	806985	8348302	0.0966646	0.0964643	0.0968652
2020	Not autistic, unmatched	SSRI	808039	8526485	0.0947681	0.0945717	0.0949649
2021	Not autistic, unmatched	SSRI	857088	8547127	0.100278	0.100077	0.100479
2022	Not autistic, unmatched	SSRI	845003	8306347	0.10173	0.101524	0.101936
2023	Not autistic, unmatched	SSRI	857974	8534136	0.100534	0.100333	0.100736
1997	Not autistic, unmatched	TCA	160269	5754126	0.0278529	0.0277187	0.0279876
1998	Not autistic, unmatched	TCA	176556	5959943	0.0296238	0.029488	0.0297602
1999	Not autistic, unmatched	TCA	186609	6161993	0.0302839	0.0301489	0.0304195
2000	Not autistic, unmatched	TCA	197444	6345991	0.0311132	0.0309784	0.0312486
2001	Not autistic, unmatched	TCA	201014	6511246	0.0308718	0.0307392	0.031005
2002	Not autistic, unmatched	TCA	205183	6672588	0.0307501	0.0306194	0.0308814
2003	Not autistic, unmatched	TCA	205921	6821309	0.0301879	0.0300598	0.0303166
2004	Not autistic, unmatched	TCA	208008	6924996	0.0300373	0.0299104	0.0301647
2005	Not autistic, unmatched	TCA	204559	7030916	0.0290942	0.0289702	0.0292187
2006	Not autistic, unmatched	TCA	207200	7168536	0.0289041	0.0287817	0.029027
2007	Not autistic, unmatched	TCA	212368	7254834	0.0292726	0.0291502	0.0293955
2008	Not autistic, unmatched	TCA	219740	7358413	0.0298624	0.0297397	0.0299856
2009	Not autistic, unmatched	TCA	233162	7490383	0.0311282	0.0310041	0.0312528
2010	Not autistic, unmatched	TCA	250251	7550262	0.0331447	0.0330172	0.0332726
2011	Not autistic, unmatched	TCA	267069	7572256	0.0352694	0.0351383	0.035401
2012	Not autistic, unmatched	TCA	276687	7625506	0.0362844	0.0361519	0.0364174
2013	Not autistic, unmatched	TCA	282494	7607297	0.0371346	0.0370005	0.0372692
2014	Not autistic, unmatched	TCA	290917	7662719	0.0379652	0.0378302	0.0381008
2015	Not autistic, unmatched	TCA	294765	7779303	0.0378909	0.037757	0.0380253
2016	Not autistic, unmatched	TCA	298784	7985041	0.037418	0.0372866	0.0375498
2017	Not autistic, unmatched	TCA	297717	8185329	0.036372	0.036244	0.0365005
2018	Not autistic, unmatched	TCA	292587	8329386	0.0351271	0.0350023	0.0352523
2019	Not autistic, unmatched	TCA	290798	8348302	0.0348332	0.034709	0.0349578
2020	Not autistic, unmatched	TCA	282375	8526485	0.0331174	0.0329975	0.0332377
2021	Not autistic, unmatched	TCA	298848	8547127	0.0349647	0.0348418	0.0350881
2022	Not autistic, unmatched	TCA	287540	8306347	0.0346169	0.0344928	0.0347414
2023	Not autistic, unmatched	TCA	295874	8534136	0.0346695	0.0345469	0.0347924

### Sheet: ST9 annual substances
year	autism_id	drugsubstancename	numerator	denominator	proportion	lower_ci	upper_ci
2023	Autistic with ID	Agomelatine	7	26169	0.000267492	0.000117213	0.000564466
1997	Autistic with ID	Amitriptyline hydrochloride	16	1693	0.00945068	0.00569739	0.0154251
1998	Autistic with ID	Amitriptyline hydrochloride	21	1943	0.010808	0.00698192	0.0165647
1999	Autistic with ID	Amitriptyline hydrochloride	22	2247	0.00979083	0.00639132	0.0148636
2000	Autistic with ID	Amitriptyline hydrochloride	25	2545	0.00982318	0.0065933	0.0145306
2001	Autistic with ID	Amitriptyline hydrochloride	29	2937	0.00987402	0.00682781	0.0142007
2002	Autistic with ID	Amitriptyline hydrochloride	34	3338	0.0101857	0.00725265	0.0142449
2003	Autistic with ID	Amitriptyline hydrochloride	34	3801	0.00894501	0.00636807	0.0125135
2004	Autistic with ID	Amitriptyline hydrochloride	37	4293	0.00861868	0.0062252	0.0118908
2005	Autistic with ID	Amitriptyline hydrochloride	38	4931	0.00770635	0.00559031	0.0105888
2006	Autistic with ID	Amitriptyline hydrochloride	63	5652	0.0111465	0.00870242	0.0142546
2007	Autistic with ID	Amitriptyline hydrochloride	62	6425	0.00964981	0.0075175	0.0123681
2008	Autistic with ID	Amitriptyline hydrochloride	86	7270	0.0118294	0.009576	0.0145985
2009	Autistic with ID	Amitriptyline hydrochloride	85	8179	0.0103925	0.00840112	0.0128435
2010	Autistic with ID	Amitriptyline hydrochloride	96	9173	0.0104655	0.00856827	0.0127726
2011	Autistic with ID	Amitriptyline hydrochloride	107	10285	0.0104035	0.00860875	0.0125638
2012	Autistic with ID	Amitriptyline hydrochloride	140	11519	0.0121538	0.0103027	0.0143303
2013	Autistic with ID	Amitriptyline hydrochloride	160	12876	0.0124262	0.0106475	0.0144958
2014	Autistic with ID	Amitriptyline hydrochloride	196	14316	0.013691	0.0119092	0.0157336
2015	Autistic with ID	Amitriptyline hydrochloride	229	15863	0.0144361	0.0126903	0.0164171
2016	Autistic with ID	Amitriptyline hydrochloride	250	17379	0.0143852	0.0127159	0.0162691
2017	Autistic with ID	Amitriptyline hydrochloride	266	18754	0.0141836	0.0125851	0.0159812
2018	Autistic with ID	Amitriptyline hydrochloride	304	20247	0.0150146	0.0134266	0.0167865
2019	Autistic with ID	Amitriptyline hydrochloride	329	21658	0.0151907	0.0136433	0.01691
2020	Autistic with ID	Amitriptyline hydrochloride	345	23357	0.0147707	0.0132995	0.0164016
2021	Autistic with ID	Amitriptyline hydrochloride	390	24805	0.0157226	0.014246	0.0173492
2022	Autistic with ID	Amitriptyline hydrochloride	404	25225	0.0160159	0.014537	0.0176421
2023	Autistic with ID	Amitriptyline hydrochloride	445	26169	0.0170049	0.0155062	0.0186453
1998	Autistic with ID	Citalopram hydrobromide	6	1943	0.00308801	0.00124092	0.00689608
1999	Autistic with ID	Citalopram hydrobromide	16	2247	0.00712061	0.00429028	0.0116333
2000	Autistic with ID	Citalopram hydrobromide	35	2545	0.0137525	0.00984686	0.0191237
2001	Autistic with ID	Citalopram hydrobromide	65	2937	0.0221314	0.017366	0.0281453
2002	Autistic with ID	Citalopram hydrobromide	78	3338	0.0233673	0.0187351	0.0290952
2003	Autistic with ID	Citalopram hydrobromide	97	3801	0.0255196	0.0209423	0.031055
2004	Autistic with ID	Citalopram hydrobromide	133	4293	0.0309807	0.0261855	0.0366145
2005	Autistic with ID	Citalopram hydrobromide	158	4931	0.0320422	0.0274659	0.037347
2006	Autistic with ID	Citalopram hydrobromide	206	5652	0.0364473	0.0318579	0.0416663
2007	Autistic with ID	Citalopram hydrobromide	271	6425	0.042179	0.0375241	0.047381
2008	Autistic with ID	Citalopram hydrobromide	366	7270	0.0503439	0.0455453	0.0556174
2009	Autistic with ID	Citalopram hydrobromide	441	8179	0.0539186	0.0492254	0.0590305
2010	Autistic with ID	Citalopram hydrobromide	515	9173	0.056143	0.0516117	0.061046
2011	Autistic with ID	Citalopram hydrobromide	582	10285	0.0565873	0.0522822	0.0612235
2012	Autistic with ID	Citalopram hydrobromide	622	11519	0.0539977	0.0500144	0.0582785
2013	Autistic with ID	Citalopram hydrobromide	616	12876	0.0478409	0.0442849	0.0516667
2014	Autistic with ID	Citalopram hydrobromide	686	14316	0.0479184	0.0445371	0.0515423
2015	Autistic with ID	Citalopram hydrobromide	729	15863	0.045956	0.0428042	0.0493277
2016	Autistic with ID	Citalopram hydrobromide	789	17379	0.0453996	0.0424021	0.0485981
2017	Autistic with ID	Citalopram hydrobromide	834	18754	0.0444705	0.0416109	0.0475167
2018	Autistic with ID	Citalopram hydrobromide	891	20247	0.0440065	0.0412654	0.0469206
2019	Autistic with ID	Citalopram hydrobromide	904	21658	0.0417398	0.0391553	0.0444868
2020	Autistic with ID	Citalopram hydrobromide	950	23357	0.040673	0.0382133	0.0432838
2021	Autistic with ID	Citalopram hydrobromide	1000	24805	0.0403145	0.037936	0.0428353
2022	Autistic with ID	Citalopram hydrobromide	986	25225	0.0390882	0.0367649	0.0415519
2023	Autistic with ID	Citalopram hydrobromide	993	26169	0.0379457	0.0356967	0.0403302
2003	Autistic with ID	Citalopram hydrochloride	12	3801	0.00315706	0.00174026	0.00557712
2004	Autistic with ID	Citalopram hydrochloride	12	4293	0.00279525	0.00154063	0.00493888
2005	Autistic with ID	Citalopram hydrochloride	15	4931	0.00304198	0.00179789	0.00505977
2006	Autistic with ID	Citalopram hydrochloride	12	5652	0.00212314	0.00116994	0.00375266
2007	Autistic with ID	Citalopram hydrochloride	20	6425	0.00311284	0.00198479	0.0048347
2008	Autistic with ID	Citalopram hydrochloride	27	7270	0.00371389	0.00252981	0.00542218
2009	Autistic with ID	Citalopram hydrochloride	30	8179	0.00366793	0.00255032	0.00525155
2010	Autistic with ID	Citalopram hydrochloride	40	9173	0.00436062	0.00318843	0.00594777
2011	Autistic with ID	Citalopram hydrochloride	44	10285	0.00427807	0.00317516	0.00575115
2012	Autistic with ID	Citalopram hydrochloride	40	11519	0.00347252	0.00253877	0.00473734
2013	Autistic with ID	Citalopram hydrochloride	54	12876	0.00419385	0.00320625	0.0054772
2014	Autistic with ID	Citalopram hydrochloride	62	14316	0.00433082	0.00337195	0.00555563
2015	Autistic with ID	Citalopram hydrochloride	73	15863	0.0046019	0.00365517	0.00578851
2016	Autistic with ID	Citalopram hydrochloride	78	17379	0.00448818	0.00359201	0.00560335
2017	Autistic with ID	Citalopram hydrochloride	80	18754	0.00426576	0.00342363	0.00531093
2018	Autistic with ID	Citalopram hydrochloride	86	20247	0.00424754	0.00343605	0.00524712
2019	Autistic with ID	Citalopram hydrochloride	83	21658	0.0038323	0.00308813	0.00475245
2020	Autistic with ID	Citalopram hydrochloride	82	23357	0.00351072	0.00282516	0.00435957
2021	Autistic with ID	Citalopram hydrochloride	82	24805	0.00330579	0.00266019	0.0041052
2022	Autistic with ID	Citalopram hydrochloride	90	25225	0.00356789	0.00290001	0.00438695
2023	Autistic with ID	Citalopram hydrochloride	111	26169	0.00424166	0.00352038	0.00510847
1997	Autistic with ID	Clomipramine hydrochloride	22	1693	0.0129947	0.00848788	0.0197065
1998	Autistic with ID	Clomipramine hydrochloride	24	1943	0.012352	0.00822293	0.0184056
1999	Autistic with ID	Clomipramine hydrochloride	30	2247	0.0133511	0.00929699	0.0190664
2000	Autistic with ID	Clomipramine hydrochloride	38	2545	0.0149312	0.010842	0.0204826
2001	Autistic with ID	Clomipramine hydrochloride	42	2937	0.0143003	0.010551	0.0193185
2002	Autistic with ID	Clomipramine hydrochloride	38	3338	0.0113841	0.0082623	0.0156292
2003	Autistic with ID	Clomipramine hydrochloride	35	3801	0.0092081	0.00658882	0.0128184
2004	Autistic with ID	Clomipramine hydrochloride	34	4293	0.00791987	0.00563742	0.0110822
2005	Autistic with ID	Clomipramine hydrochloride	35	4931	0.00709795	0.0050774	0.00988589
2006	Autistic with ID	Clomipramine hydrochloride	47	5652	0.00831564	0.0062363	0.0110629
2007	Autistic with ID	Clomipramine hydrochloride	55	6425	0.00856031	0.00656405	0.0111439
2008	Autistic with ID	Clomipramine hydrochloride	55	7270	0.00756534	0.00580045	0.00985035
2009	Autistic with ID	Clomipramine hydrochloride	68	8179	0.00831397	0.00655053	0.0105391
2010	Autistic with ID	Clomipramine hydrochloride	65	9173	0.00708601	0.00555156	0.00903314
2011	Autistic with ID	Clomipramine hydrochloride	64	10285	0.00622265	0.00486532	0.0079487
2012	Autistic with ID	Clomipramine hydrochloride	60	11519	0.00520879	0.00403888	0.0067086
2013	Autistic with ID	Clomipramine hydrochloride	66	12876	0.00512582	0.00402261	0.00652422
2014	Autistic with ID	Clomipramine hydrochloride	63	14316	0.00440067	0.00343331	0.00563393
2015	Autistic with ID	Clomipramine hydrochloride	52	15863	0.00327807	0.00249281	0.00430384
2016	Autistic with ID	Clomipramine hydrochloride	48	17379	0.00276195	0.00207633	0.00366735
2017	Autistic with ID	Clomipramine hydrochloride	52	18754	0.00277274	0.00210841	0.00364073
2018	Autistic with ID	Clomipramine hydrochloride	47	20247	0.00232133	0.00173961	0.00309186
2019	Autistic with ID	Clomipramine hydrochloride	44	21658	0.00203158	0.0015074	0.00273238
2020	Autistic with ID	Clomipramine hydrochloride	46	23357	0.00196943	0.00147113	0.00263152
2021	Autistic with ID	Clomipramine hydrochloride	50	24805	0.00201572	0.00152417	0.0026615
2022	Autistic with ID	Clomipramine hydrochloride	52	25225	0.00206145	0.00156741	0.00270712
2023	Autistic with ID	Clomipramine hydrochloride	54	26169	0.00206351	0.0015772	0.00269599
1997	Autistic with ID	Dosulepin hydrochloride	17	1693	0.0100413	0.00615435	0.0161468
1998	Autistic with ID	Dosulepin hydrochloride	25	1943	0.0128667	0.00864065	0.0190152
1999	Autistic with ID	Dosulepin hydrochloride	34	2247	0.0151313	0.0107817	0.0211359
2000	Autistic with ID	Dosulepin hydrochloride	32	2545	0.0125737	0.00885964	0.0177569
2001	Autistic with ID	Dosulepin hydrochloride	30	2937	0.0102145	0.00710936	0.0145992
2002	Autistic with ID	Dosulepin hydrochloride	27	3338	0.00808868	0.00551377	0.0117945
2003	Autistic with ID	Dosulepin hydrochloride	24	3801	0.00631413	0.00419889	0.00942623
2004	Autistic with ID	Dosulepin hydrochloride	28	4293	0.00652225	0.00447704	0.0094498
2005	Autistic with ID	Dosulepin hydrochloride	31	4931	0.00628676	0.00439988	0.00894229
2006	Autistic with ID	Dosulepin hydrochloride	33	5652	0.00583864	0.00413278	0.00821577
2007	Autistic with ID	Dosulepin hydrochloride	33	6425	0.00513619	0.00363519	0.00722858
2008	Autistic with ID	Dosulepin hydrochloride	35	7270	0.00481431	0.00344272	0.00670893
2009	Autistic with ID	Dosulepin hydrochloride	27	8179	0.00330114	0.0022485	0.00482013
2010	Autistic with ID	Dosulepin hydrochloride	24	9173	0.00261637	0.00173874	0.00391042
2011	Autistic with ID	Dosulepin hydrochloride	25	10285	0.00243072	0.00162941	0.00360359
2012	Autistic with ID	Dosulepin hydrochloride	24	11519	0.00208351	0.00138449	0.00311452
2013	Autistic with ID	Dosulepin hydrochloride	24	12876	0.00186393	0.00123853	0.00278647
2014	Autistic with ID	Dosulepin hydrochloride	22	14316	0.00153674	0.0010016	0.00233932
2015	Autistic with ID	Dosulepin hydrochloride	21	15863	0.00132384	0.000853608	0.00203553
2016	Autistic with ID	Dosulepin hydrochloride	18	17379	0.00103573	0.000643042	0.00164896
2017	Autistic with ID	Dosulepin hydrochloride	19	18754	0.00101312	0.000637654	0.00159296
2018	Autistic with ID	Dosulepin hydrochloride	15	20247	0.00074085	0.000437603	0.00123351
2019	Autistic with ID	Dosulepin hydrochloride	14	21658	0.000646412	0.000374077	0.00109586
2020	Autistic with ID	Dosulepin hydrochloride	11	23357	0.000470951	0.000251596	0.00085459
2021	Autistic with ID	Dosulepin hydrochloride	11	24805	0.000443459	0.000236907	0.000804716
2022	Autistic with ID	Dosulepin hydrochloride	9	25225	0.000356789	0.000176192	0.000689541
2023	Autistic with ID	Dosulepin hydrochloride	8	26169	0.000305705	0.000143223	0.00061487
2005	Autistic with ID	Duloxetine hydrochloride	6	4931	0.00121679	0.000488177	0.00272195
2007	Autistic with ID	Duloxetine hydrochloride	6	6425	0.000933852	0.000374569	0.00208955
2008	Autistic with ID	Duloxetine hydrochloride	7	7270	0.000962861	0.000422113	0.00203071
2009	Autistic with ID	Duloxetine hydrochloride	12	8179	0.00146717	0.000808305	0.00259411
2010	Autistic with ID	Duloxetine hydrochloride	17	9173	0.00185327	0.00113373	0.00298985
2011	Autistic with ID	Duloxetine hydrochloride	17	10285	0.00165289	0.00101111	0.0026668
2012	Autistic with ID	Duloxetine hydrochloride	22	11519	0.00190989	0.0012449	0.00290699
2013	Autistic with ID	Duloxetine hydrochloride	30	12876	0.00232992	0.00161966	0.00333704
2014	Autistic with ID	Duloxetine hydrochloride	30	14316	0.00209556	0.00145669	0.00300156
2015	Autistic with ID	Duloxetine hydrochloride	54	15863	0.00340415	0.00260228	0.00444648
2016	Autistic with ID	Duloxetine hydrochloride	64	17379	0.00368261	0.00287857	0.00470601
2017	Autistic with ID	Duloxetine hydrochloride	74	18754	0.00394582	0.00313883	0.004956
2018	Autistic with ID	Duloxetine hydrochloride	82	20247	0.00404998	0.00325928	0.00502885
2019	Autistic with ID	Duloxetine hydrochloride	96	21658	0.00443254	0.00362711	0.00541374
2020	Autistic with ID	Duloxetine hydrochloride	114	23357	0.00488076	0.00406111	0.00586325
2021	Autistic with ID	Duloxetine hydrochloride	130	24805	0.00524088	0.00441251	0.00622247
2022	Autistic with ID	Duloxetine hydrochloride	129	25225	0.00511397	0.00430273	0.00607592
2023	Autistic with ID	Duloxetine hydrochloride	152	26169	0.0058084	0.0049546	0.00680726
2002	Autistic with ID	Escitalopram oxalate	6	3338	0.00179748	0.000721515	0.00401882
2003	Autistic with ID	Escitalopram oxalate	16	3801	0.00420942	0.00253446	0.00688551
2004	Autistic with ID	Escitalopram oxalate	30	4293	0.00698812	0.00486135	0.00999641
2005	Autistic with ID	Escitalopram oxalate	41	4931	0.00831474	0.00610682	0.0112882
2006	Autistic with ID	Escitalopram oxalate	57	5652	0.0100849	0.00777155	0.0130638
2007	Autistic with ID	Escitalopram oxalate	73	6425	0.0113619	0.00903041	0.0142773
2008	Autistic with ID	Escitalopram oxalate	101	7270	0.0138927	0.0114352	0.0168636
2009	Autistic with ID	Escitalopram oxalate	120	8179	0.0146717	0.0122746	0.0175245
2010	Autistic with ID	Escitalopram oxalate	133	9173	0.0144991	0.0122398	0.0171648
2011	Autistic with ID	Escitalopram oxalate	142	10285	0.0138065	0.0117188	0.0162573
2012	Autistic with ID	Escitalopram oxalate	125	11519	0.0108516	0.00910903	0.0129204
2013	Autistic with ID	Escitalopram oxalate	131	12876	0.010174	0.00857471	0.0120654
2014	Autistic with ID	Escitalopram oxalate	123	14316	0.00859179	0.00720052	0.0102467
2015	Autistic with ID	Escitalopram oxalate	116	15863	0.00731261	0.00609551	0.00876829
2016	Autistic with ID	Escitalopram oxalate	114	17379	0.00655964	0.00545877	0.0078786
2017	Autistic with ID	Escitalopram oxalate	123	18754	0.0065586	0.00549571	0.0078236
2018	Autistic with ID	Escitalopram oxalate	152	20247	0.00750729	0.00640453	0.00879689
2019	Autistic with ID	Escitalopram oxalate	179	21658	0.00826484	0.00714012	0.00956397
2020	Autistic with ID	Escitalopram oxalate	186	23357	0.00796335	0.00689877	0.00918976
2021	Autistic with ID	Escitalopram oxalate	207	24805	0.00834509	0.00728413	0.00955831
2022	Autistic with ID	Escitalopram oxalate	217	25225	0.00860258	0.00753294	0.00982186
2023	Autistic with ID	Escitalopram oxalate	245	26169	0.00936222	0.00826307	0.0106054
1997	Autistic with ID	Fluoxetine hydrochloride	37	1693	0.0218547	0.0158142	0.0300601
1998	Autistic with ID	Fluoxetine hydrochloride	43	1943	0.0221307	0.0164045	0.0297428
1999	Autistic with ID	Fluoxetine hydrochloride	53	2247	0.023587	0.0180262	0.030774
2000	Autistic with ID	Fluoxetine hydrochloride	71	2545	0.0278978	0.0221375	0.0350812
2001	Autistic with ID	Fluoxetine hydrochloride	109	2937	0.0371127	0.0308319	0.0446028
2002	Autistic with ID	Fluoxetine hydrochloride	126	3338	0.0377472	0.0317734	0.0447837
2003	Autistic with ID	Fluoxetine hydrochloride	144	3801	0.0378848	0.0322492	0.0444534
2004	Autistic with ID	Fluoxetine hydrochloride	162	4293	0.0377358	0.0324216	0.0438767
2005	Autistic with ID	Fluoxetine hydrochloride	197	4931	0.0399513	0.0348219	0.045797
2006	Autistic with ID	Fluoxetine hydrochloride	241	5652	0.0426398	0.0376666	0.0482343
2007	Autistic with ID	Fluoxetine hydrochloride	294	6425	0.0457588	0.0409078	0.0511525
2008	Autistic with ID	Fluoxetine hydrochloride	301	7270	0.041403	0.0370542	0.0462363
2009	Autistic with ID	Fluoxetine hydrochloride	348	8179	0.042548	0.0383791	0.0471464
2010	Autistic with ID	Fluoxetine hydrochloride	430	9173	0.0468767	0.0427334	0.0513994
2011	Autistic with ID	Fluoxetine hydrochloride	480	10285	0.0466699	0.0427564	0.0509219
2012	Autistic with ID	Fluoxetine hydrochloride	589	11519	0.0511329	0.0472552	0.0553099
2013	Autistic with ID	Fluoxetine hydrochloride	690	12876	0.0535881	0.0498274	0.057615
2014	Autistic with ID	Fluoxetine hydrochloride	773	14316	0.0539955	0.0504096	0.0578208
2015	Autistic with ID	Fluoxetine hydrochloride	930	15863	0.058627	0.0550754	0.0623924
2016	Autistic with ID	Fluoxetine hydrochloride	1081	17379	0.0622015	0.0587053	0.0658913
2017	Autistic with ID	Fluoxetine hydrochloride	1186	18754	0.0632398	0.0598439	0.0668147
2018	Autistic with ID	Fluoxetine hydrochloride	1302	20247	0.0643058	0.061008	0.067769
2019	Autistic with ID	Fluoxetine hydrochloride	1400	21658	0.0646412	0.0614421	0.0679948
2020	Autistic with ID	Fluoxetine hydrochloride	1515	23357	0.0648628	0.0617745	0.0680942
2021	Autistic with ID	Fluoxetine hydrochloride	1633	24805	0.0658335	0.0628134	0.0689881
2022	Autistic with ID	Fluoxetine hydrochloride	1705	25225	0.0675917	0.0645583	0.0707567
2023	Autistic with ID	Fluoxetine hydrochloride	1713	26169	0.0654591	0.0625251	0.0685207
1997	Autistic with ID	Fluvoxamine maleate	10	1693	0.00590667	0.00305125	0.0109992
1998	Autistic with ID	Fluvoxamine maleate	11	1943	0.00566135	0.00303002	0.0102435
1999	Autistic with ID	Fluvoxamine maleate	12	2247	0.00534045	0.00294586	0.0094235
2000	Autistic with ID	Fluvoxamine maleate	10	2545	0.00392927	0.00202818	0.00732566
2001	Autistic with ID	Fluvoxamine maleate	13	2937	0.00442629	0.00250579	0.00764146
2002	Autistic with ID	Fluvoxamine maleate	13	3338	0.00389455	0.00220442	0.00672522
2003	Autistic with ID	Fluvoxamine maleate	13	3801	0.00342015	0.00193563	0.00590739
2004	Autistic with ID	Fluvoxamine maleate	13	4293	0.00302819	0.0017136	0.00523138
2005	Autistic with ID	Fluvoxamine maleate	12	4931	0.00243358	0.00134114	0.00430067
2006	Autistic with ID	Fluvoxamine maleate	15	5652	0.00265393	0.00156838	0.00441507
2007	Autistic with ID	Fluvoxamine maleate	14	6425	0.00217899	0.0012615	0.0036914
2008	Autistic with ID	Fluvoxamine maleate	20	7270	0.00275103	0.00175397	0.00427331
2009	Autistic with ID	Fluvoxamine maleate	21	8179	0.00256755	0.00165596	0.00394619
2010	Autistic with ID	Fluvoxamine maleate	15	9173	0.00163523	0.000966116	0.00272159
2011	Autistic with ID	Fluvoxamine maleate	15	10285	0.00145843	0.000861621	0.00242752
2012	Autistic with ID	Fluvoxamine maleate	16	11519	0.00138901	0.000835739	0.00227473
2013	Autistic with ID	Fluvoxamine maleate	15	12876	0.00116496	0.000688188	0.00193929
2014	Autistic with ID	Fluvoxamine maleate	16	14316	0.00111763	0.000672412	0.00183051
2015	Autistic with ID	Fluvoxamine maleate	16	15863	0.00100864	0.00060682	0.00165207
2016	Autistic with ID	Fluvoxamine maleate	19	17379	0.00109327	0.000688116	0.00171894
2017	Autistic with ID	Fluvoxamine maleate	13	18754	0.000693185	0.000391992	0.00119889
2018	Autistic with ID	Fluvoxamine maleate	10	20247	0.0004939	0.00025459	0.000922717
2019	Autistic with ID	Fluvoxamine maleate	11	21658	0.000507895	0.000271337	0.000921611
2020	Autistic with ID	Fluvoxamine maleate	9	23357	0.000385323	0.000190286	0.000744674
2021	Autistic with ID	Fluvoxamine maleate	7	24805	0.000282201	0.000123659	0.000595498
2022	Autistic with ID	Fluvoxamine maleate	8	25225	0.000317146	0.000148584	0.000637875
2023	Autistic with ID	Fluvoxamine maleate	15	26169	0.000573197	0.000338559	0.00095444
1997	Autistic with ID	Imipramine hydrochloride	6	1693	0.003544	0.00142473	0.00791112
1998	Autistic with ID	Imipramine hydrochloride	9	1943	0.00463201	0.00229188	0.00892704
1999	Autistic with ID	Imipramine hydrochloride	9	2247	0.00400534	0.00198124	0.00772244
2000	Autistic with ID	Imipramine hydrochloride	10	2545	0.00392927	0.00202818	0.00732566
2001	Autistic with ID	Imipramine hydrochloride	9	2937	0.00306435	0.00151513	0.00591181
2002	Autistic with ID	Imipramine hydrochloride	9	3338	0.00269623	0.00133289	0.00520286
2003	Autistic with ID	Imipramine hydrochloride	16	3801	0.00420942	0.00253446	0.00688551
2004	Autistic with ID	Imipramine hydrochloride	16	4293	0.003727	0.00224373	0.00609762
2005	Autistic with ID	Imipramine hydrochloride	12	4931	0.00243358	0.00134114	0.00430067
2006	Autistic with ID	Imipramine hydrochloride	10	5652	0.00176929	0.000912475	0.00330289
2007	Autistic with ID	Imipramine hydrochloride	9	6425	0.00140078	0.000692074	0.00270534
2008	Autistic with ID	Imipramine hydrochloride	10	7270	0.00137552	0.000709285	0.00256841
2009	Autistic with ID	Imipramine hydrochloride	12	8179	0.00146717	0.000808305	0.00259411
2010	Autistic with ID	Imipramine hydrochloride	12	9173	0.00130819	0.000720679	0.0023132
2011	Autistic with ID	Imipramine hydrochloride	13	10285	0.00126398	0.000714891	0.00218548
2012	Autistic with ID	Imipramine hydrochloride	14	11519	0.00121538	0.000703448	0.00205989
2013	Autistic with ID	Imipramine hydrochloride	13	12876	0.00100963	0.000570992	0.00174592
2014	Autistic with ID	Imipramine hydrochloride	23	14316	0.00160659	0.00105762	0.00242297
2015	Autistic with ID	Imipramine hydrochloride	21	15863	0.00132384	0.000853608	0.00203553
2016	Autistic with ID	Imipramine hydrochloride	21	17379	0.00120835	0.000779129	0.00185804
2017	Autistic with ID	Imipramine hydrochloride	24	18754	0.00127973	0.000850257	0.00191347
2018	Autistic with ID	Imipramine hydrochloride	21	20247	0.00103719	0.000668742	0.00159494
2019	Autistic with ID	Imipramine hydrochloride	21	21658	0.000969619	0.000625166	0.00149106
2020	Autistic with ID	Imipramine hydrochloride	18	23357	0.000770647	0.000478434	0.00122705
2021	Autistic with ID	Imipramine hydrochloride	15	24805	0.000604717	0.000357179	0.00100691
2022	Autistic with ID	Imipramine hydrochloride	12	25225	0.000475719	0.000262003	0.000841554
2023	Autistic with ID	Imipramine hydrochloride	11	26169	0.000420345	0.000224557	0.000762782
1997	Autistic with ID	Lofepramine hydrochloride	13	1693	0.00767868	0.00435118	0.0132353
1998	Autistic with ID	Lofepramine hydrochloride	11	1943	0.00566135	0.00303002	0.0102435
1999	Autistic with ID	Lofepramine hydrochloride	10	2247	0.00445038	0.00229764	0.0082946
2000	Autistic with ID	Lofepramine hydrochloride	11	2545	0.0043222	0.0023122	0.00782631
2001	Autistic with ID	Lofepramine hydrochloride	12	2937	0.0040858	0.00225287	0.0072143
2002	Autistic with ID	Lofepramine hydrochloride	11	3338	0.00329539	0.00176226	0.00597044
2003	Autistic with ID	Lofepramine hydrochloride	9	3801	0.0023678	0.00117036	0.00457008
2004	Autistic with ID	Lofepramine hydrochloride	11	4293	0.00256231	0.00136988	0.00464418
2005	Autistic with ID	Lofepramine hydrochloride	12	4931	0.00243358	0.00134114	0.00430067
2006	Autistic with ID	Lofepramine hydrochloride	9	5652	0.00159236	0.000786795	0.00307496
2007	Autistic with ID	Lofepramine hydrochloride	8	6425	0.00124514	0.000583645	0.00250267
2008	Autistic with ID	Lofepramine hydrochloride	12	7270	0.00165062	0.000909424	0.00291819
2009	Autistic with ID	Lofepramine hydrochloride	14	8179	0.0017117	0.000990845	0.0029004
2010	Autistic with ID	Lofepramine hydrochloride	12	9173	0.00130819	0.000720679	0.0023132
2011	Autistic with ID	Lofepramine hydrochloride	11	10285	0.00106952	0.000571491	0.00194011
2012	Autistic with ID	Lofepramine hydrochloride	9	11519	0.000781318	0.000385912	0.00150958
2013	Autistic with ID	Lofepramine hydrochloride	12	12876	0.000931966	0.000513357	0.00164827
2014	Autistic with ID	Lofepramine hydrochloride	10	14316	0.000698519	0.000360094	0.00130483
2015	Autistic with ID	Lofepramine hydrochloride	14	15863	0.000882557	0.000510766	0.00149603
2016	Autistic with ID	Lofepramine hydrochloride	11	17379	0.000632948	0.00033816	0.00114845
2017	Autistic with ID	Lofepramine hydrochloride	12	18754	0.000639863	0.000352424	0.00113183
2018	Autistic with ID	Lofepramine hydrochloride	11	20247	0.00054329	0.00029025	0.000985818
2019	Autistic with ID	Lofepramine hydrochloride	11	21658	0.000507895	0.000271337	0.000921611
2020	Autistic with ID	Lofepramine hydrochloride	11	23357	0.000470951	0.000251596	0.00085459
2021	Autistic with ID	Lofepramine hydrochloride	15	24805	0.000604717	0.000357179	0.00100691
2022	Autistic with ID	Lofepramine hydrochloride	14	25225	0.000555005	0.000321172	0.000940934
2023	Autistic with ID	Lofepramine hydrochloride	13	26169	0.000496771	0.000280904	0.000859265
2001	Autistic with ID	Mirtazapine	11	2937	0.00374532	0.00200319	0.00678391
2002	Autistic with ID	Mirtazapine	17	3338	0.00509287	0.00311788	0.00820566
2003	Autistic with ID	Mirtazapine	27	3801	0.00710339	0.00484135	0.0103607
2004	Autistic with ID	Mirtazapine	27	4293	0.00628931	0.00428593	0.00917546
2005	Autistic with ID	Mirtazapine	34	4931	0.00689515	0.0049073	0.00965071
2006	Autistic with ID	Mirtazapine	49	5652	0.0086695	0.00654151	0.0114649
2007	Autistic with ID	Mirtazapine	51	6425	0.00793774	0.00602308	0.0104405
2008	Autistic with ID	Mirtazapine	71	7270	0.00976616	0.00773566	0.0123145
2009	Autistic with ID	Mirtazapine	82	8179	0.0100257	0.00807276	0.0124386
2010	Autistic with ID	Mirtazapine	95	9173	0.0103565	0.00846995	0.0126529
2011	Autistic with ID	Mirtazapine	127	10285	0.0123481	0.0103808	0.0146795
2012	Autistic with ID	Mirtazapine	172	11519	0.0149319	0.0128674	0.0173197
2013	Autistic with ID	Mirtazapine	204	12876	0.0158434	0.0138217	0.018154
2014	Autistic with ID	Mirtazapine	267	14316	0.0186505	0.0165563	0.0210029
2015	Autistic with ID	Mirtazapine	334	15863	0.0210553	0.0189313	0.0234111
2016	Autistic with ID	Mirtazapine	398	17379	0.0229012	0.0207779	0.0252354
2017	Autistic with ID	Mirtazapine	475	18754	0.0253279	0.0231725	0.0276778
2018	Autistic with ID	Mirtazapine	554	20247	0.0273621	0.0252013	0.0297022
2019	Autistic with ID	Mirtazapine	653	21658	0.0301505	0.0279536	0.0325141
2020	Autistic with ID	Mirtazapine	737	23357	0.0315537	0.0293865	0.033875
2021	Autistic with ID	Mirtazapine	856	24805	0.0345092	0.0323076	0.0368549
2022	Autistic with ID	Mirtazapine	874	25225	0.0346482	0.0324601	0.036978
2023	Autistic with ID	Mirtazapine	900	26169	0.0343918	0.0322503	0.03667
2000	Autistic with ID	Nefazodone hydrochloride	6	2545	0.00235756	0.000946793	0.00526837
2001	Autistic with ID	Nefazodone hydrochloride	7	2937	0.00238338	0.00104585	0.00502094
2003	Autistic with ID	Nefazodone hydrochloride	6	3801	0.00157853	0.000633507	0.00352999
2010	Autistic with ID	Nortriptyline hydrochloride	7	9173	0.000763109	0.000334498	0.00160968
2011	Autistic with ID	Nortriptyline hydrochloride	7	10285	0.000680603	0.000298316	0.00143574
2012	Autistic with ID	Nortriptyline hydrochloride	6	11519	0.000520879	0.00020885	0.00116594
2013	Autistic with ID	Nortriptyline hydrochloride	10	12876	0.000776639	0.000400378	0.00145069
2014	Autistic with ID	Nortriptyline hydrochloride	9	14316	0.000628667	0.000310492	0.00121477
2015	Autistic with ID	Nortriptyline hydrochloride	12	15863	0.000756477	0.000416669	0.00133803
2016	Autistic with ID	Nortriptyline hydrochloride	9	17379	0.000517866	0.000255756	0.00100074
2017	Autistic with ID	Nortriptyline hydrochloride	12	18754	0.000639863	0.000352424	0.00113183
2018	Autistic with ID	Nortriptyline hydrochloride	17	20247	0.000839631	0.000513523	0.00135511
2019	Autistic with ID	Nortriptyline hydrochloride	23	21658	0.00106196	0.000699021	0.00160187
2020	Autistic with ID	Nortriptyline hydrochloride	26	23357	0.00111316	0.000752133	0.00163825
2021	Autistic with ID	Nortriptyline hydrochloride	30	24805	0.00120943	0.000840602	0.00173273
2022	Autistic with ID	Nortriptyline hydrochloride	35	25225	0.00138751	0.000991731	0.00193514
2023	Autistic with ID	Nortriptyline hydrochloride	40	26169	0.00152853	0.00111722	0.00208615
1997	Autistic with ID	Paroxetine hydrochloride	34	1693	0.0200827	0.0143201	0.0280183
1998	Autistic with ID	Paroxetine hydrochloride	54	1943	0.0277921	0.0213043	0.0361433
1999	Autistic with ID	Paroxetine hydrochloride	74	2247	0.0329328	0.0262718	0.0411881
2000	Autistic with ID	Paroxetine hydrochloride	97	2545	0.0381139	0.0313119	0.0463082
2001	Autistic with ID	Paroxetine hydrochloride	126	2937	0.0429009	0.0361259	0.0508701
2002	Autistic with ID	Paroxetine hydrochloride	153	3338	0.0458358	0.0392292	0.0534866
2003	Autistic with ID	Paroxetine hydrochloride	148	3801	0.0389371	0.0332208	0.0455844
2004	Autistic with ID	Paroxetine hydrochloride	135	4293	0.0314465	0.0266137	0.0371172
2005	Autistic with ID	Paroxetine hydrochloride	137	4931	0.0277834	0.0235361	0.0327659
2006	Autistic with ID	Paroxetine hydrochloride	133	5652	0.0235315	0.0198782	0.027832
2007	Autistic with ID	Paroxetine hydrochloride	134	6425	0.020856	0.0176258	0.0246589
2008	Autistic with ID	Paroxetine hydrochloride	138	7270	0.0189821	0.0160796	0.0223927
2009	Autistic with ID	Paroxetine hydrochloride	136	8179	0.0166279	0.0140657	0.019644
2010	Autistic with ID	Paroxetine hydrochloride	135	9173	0.0147171	0.0124398	0.0174007
2011	Autistic with ID	Paroxetine hydrochloride	136	10285	0.0132231	0.0111828	0.015627
2012	Autistic with ID	Paroxetine hydrochloride	138	11519	0.0119802	0.0101431	0.0141427
2013	Autistic with ID	Paroxetine hydrochloride	148	12876	0.0114943	0.00978759	0.0134923
2014	Autistic with ID	Paroxetine hydrochloride	157	14316	0.0109668	0.0093821	0.0128138
2015	Autistic with ID	Paroxetine hydrochloride	155	15863	0.00977117	0.00835014	0.0114296
2016	Autistic with ID	Paroxetine hydrochloride	149	17379	0.00857357	0.00730303	0.0100613
2017	Autistic with ID	Paroxetine hydrochloride	172	18754	0.00917138	0.00790032	0.0106435
2018	Autistic with ID	Paroxetine hydrochloride	187	20247	0.00923594	0.00800497	0.0106531
2019	Autistic with ID	Paroxetine hydrochloride	175	21658	0.00808016	0.00696883	0.00936596
2020	Autistic with ID	Paroxetine hydrochloride	182	23357	0.0077921	0.0067397	0.00900637
2021	Autistic with ID	Paroxetine hydrochloride	164	24805	0.00661157	0.00567374	0.00770219
2022	Autistic with ID	Paroxetine hydrochloride	157	25225	0.00622398	0.0053229	0.00727544
2023	Autistic with ID	Paroxetine hydrochloride	153	26169	0.00584661	0.00498983	0.00684846
1997	Autistic with ID	Sertraline hydrochloride	21	1693	0.012404	0.00801541	0.0190004
1998	Autistic with ID	Sertraline hydrochloride	28	1943	0.0144107	0.00990448	0.0208332
1999	Autistic with ID	Sertraline hydrochloride	33	2247	0.0146862	0.0104089	0.0206202
2000	Autistic with ID	Sertraline hydrochloride	38	2545	0.0149312	0.010842	0.0204826
2001	Autistic with ID	Sertraline hydrochloride	46	2937	0.0156622	0.0117191	0.0208707
2002	Autistic with ID	Sertraline hydrochloride	67	3338	0.0200719	0.0158051	0.0254421
2003	Autistic with ID	Sertraline hydrochloride	68	3801	0.01789	0.0141091	0.0226444
2004	Autistic with ID	Sertraline hydrochloride	79	4293	0.018402	0.0147682	0.022897
2005	Autistic with ID	Sertraline hydrochloride	100	4931	0.0202799	0.0166853	0.0246213
2006	Autistic with ID	Sertraline hydrochloride	119	5652	0.0210545	0.0176101	0.0251495
2007	Autistic with ID	Sertraline hydrochloride	123	6425	0.019144	0.0160571	0.0228055
2008	Autistic with ID	Sertraline hydrochloride	145	7270	0.019945	0.0169656	0.0234314
2009	Autistic with ID	Sertraline hydrochloride	170	8179	0.0207849	0.0179025	0.0241173
2010	Autistic with ID	Sertraline hydrochloride	215	9173	0.0234384	0.0205296	0.0267461
2011	Autistic with ID	Sertraline hydrochloride	270	10285	0.0262518	0.0233292	0.0295282
2012	Autistic with ID	Sertraline hydrochloride	425	11519	0.0368956	0.0336012	0.0404987
2013	Autistic with ID	Sertraline hydrochloride	537	12876	0.0417055	0.0383842	0.0453001
2014	Autistic with ID	Sertraline hydrochloride	729	14316	0.050922	0.0474378	0.0546472
2015	Autistic with ID	Sertraline hydrochloride	959	15863	0.0604551	0.0568502	0.0642729
2016	Autistic with ID	Sertraline hydrochloride	1176	17379	0.0676679	0.0640271	0.0714998
2017	Autistic with ID	Sertraline hydrochloride	1445	18754	0.0770502	0.0733187	0.080955
2018	Autistic with ID	Sertraline hydrochloride	1773	20247	0.0875685	0.083752	0.0915415
2019	Autistic with ID	Sertraline hydrochloride	2057	21658	0.0949765	0.0911427	0.0989539
2020	Autistic with ID	Sertraline hydrochloride	2290	23357	0.0980434	0.094295	0.101924
2021	Autistic with ID	Sertraline hydrochloride	2606	24805	0.105059	0.101304	0.108937
2022	Autistic with ID	Sertraline hydrochloride	2836	25225	0.112428	0.108588	0.116386
2023	Autistic with ID	Sertraline hydrochloride	3015	26169	0.115213	0.1114	0.119138
2003	Autistic with ID	Trimipramine maleate	9	3801	0.0023678	0.00117036	0.00457008
2004	Autistic with ID	Trimipramine maleate	10	4293	0.00232937	0.0012016	0.004347
2005	Autistic with ID	Trimipramine maleate	12	4931	0.00243358	0.00134114	0.00430067
2006	Autistic with ID	Trimipramine maleate	11	5652	0.00194621	0.00104027	0.00352871
2007	Autistic with ID	Trimipramine maleate	10	6425	0.00155642	0.000802626	0.00290589
2008	Autistic with ID	Trimipramine maleate	11	7270	0.00151307	0.000808626	0.00274403
2009	Autistic with ID	Trimipramine maleate	10	8179	0.00122264	0.000630418	0.00228317
2010	Autistic with ID	Trimipramine maleate	8	9173	0.000872125	0.000408717	0.00175341
2011	Autistic with ID	Trimipramine maleate	7	10285	0.000680603	0.000298316	0.00143574
2012	Autistic with ID	Trimipramine maleate	7	11519	0.000607692	0.000266345	0.00128201
2013	Autistic with ID	Trimipramine maleate	6	12876	0.000465983	0.00018683	0.00104311
2014	Autistic with ID	Trimipramine maleate	7	14316	0.000488963	0.000214291	0.00103163
2000	Autistic with ID	Venlafaxine hydrochloride	7	2545	0.00275049	0.00120723	0.0057926
2001	Autistic with ID	Venlafaxine hydrochloride	15	2937	0.00510725	0.00302012	0.00848729
2002	Autistic with ID	Venlafaxine hydrochloride	43	3338	0.012882	0.00953758	0.0173462
2003	Autistic with ID	Venlafaxine hydrochloride	61	3801	0.0160484	0.0124848	0.0205892
2004	Autistic with ID	Venlafaxine hydrochloride	53	4293	0.0123457	0.00942293	0.0161404
2005	Autistic with ID	Venlafaxine hydrochloride	55	4931	0.0111539	0.00855532	0.0145136
2006	Autistic with ID	Venlafaxine hydrochloride	51	5652	0.00902335	0.0068477	0.011866
2007	Autistic with ID	Venlafaxine hydrochloride	53	6425	0.00824903	0.00629319	0.0107925
2008	Autistic with ID	Venlafaxine hydrochloride	64	7270	0.0088033	0.00688491	0.0112405
2009	Autistic with ID	Venlafaxine hydrochloride	72	8179	0.00880303	0.00698361	0.0110836
2010	Autistic with ID	Venlafaxine hydrochloride	82	9173	0.00893928	0.00719726	0.0110924
2011	Autistic with ID	Venlafaxine hydrochloride	92	10285	0.00894507	0.00729072	0.0109661
2012	Autistic with ID	Venlafaxine hydrochloride	101	11519	0.00876812	0.00721401	0.0106498
2013	Autistic with ID	Venlafaxine hydrochloride	117	12876	0.00908667	0.00758131	0.0108849
2014	Autistic with ID	Venlafaxine hydrochloride	139	14316	0.00970942	0.00822417	0.0114577
2015	Autistic with ID	Venlafaxine hydrochloride	176	15863	0.011095	0.00957496	0.0128518
2016	Autistic with ID	Venlafaxine hydrochloride	176	17379	0.0101272	0.00873916	0.0117317
2017	Autistic with ID	Venlafaxine hydrochloride	182	18754	0.0097046	0.00839493	0.0112151
2018	Autistic with ID	Venlafaxine hydrochloride	214	20247	0.0105695	0.00924774	0.0120769
2019	Autistic with ID	Venlafaxine hydrochloride	243	21658	0.0112199	0.00989857	0.0127145
2020	Autistic with ID	Venlafaxine hydrochloride	258	23357	0.0110459	0.00978126	0.0124714
2021	Autistic with ID	Venlafaxine hydrochloride	287	24805	0.0115702	0.0103109	0.0129809
2022	Autistic with ID	Venlafaxine hydrochloride	315	25225	0.0124876	0.0111875	0.0139361
2023	Autistic with ID	Venlafaxine hydrochloride	333	26169	0.012725	0.0114348	0.0141582
2018	Autistic with ID	Vortioxetine hydrobromide	6	20247	0.00029634	0.000118796	0.000663465
2019	Autistic with ID	Vortioxetine hydrobromide	13	21658	0.00060024	0.000339422	0.00103818
2020	Autistic with ID	Vortioxetine hydrobromide	15	23357	0.000642206	0.000379326	0.00106931
2021	Autistic with ID	Vortioxetine hydrobromide	19	24805	0.000765975	0.000482078	0.00120448
2022	Autistic with ID	Vortioxetine hydrobromide	35	25225	0.00138751	0.000991731	0.00193514
2023	Autistic with ID	Vortioxetine hydrobromide	35	26169	0.00133746	0.00095595	0.00186535
2011	Autistic without ID	Agomelatine	6	15738	0.000381243	0.000152843	0.000853485
2012	Autistic without ID	Agomelatine	6	18038	0.000332631	0.000133349	0.000744691
2013	Autistic without ID	Agomelatine	6	20751	0.000289143	0.00011591	0.000647355
2014	Autistic without ID	Agomelatine	7	23916	0.000292691	0.000128257	0.000617629
2017	Autistic without ID	Agomelatine	9	35933	0.000250466	0.000123681	0.000484092
2018	Autistic without ID	Agomelatine	11	40426	0.000272102	0.000145355	0.000493813
2019	Autistic without ID	Agomelatine	7	45248	0.000154703	6.77843e-05	0.000326486
2020	Autistic without ID	Agomelatine	12	51503	0.000232996	0.000128313	0.000412226
2021	Autistic without ID	Agomelatine	21	57914	0.000362607	0.000233765	0.000557727
2022	Autistic without ID	Agomelatine	25	62129	0.000402389	0.000269642	0.000596912
2023	Autistic without ID	Agomelatine	26	68367	0.0003803	0.000256928	0.000559816
1997	Autistic without ID	Amitriptyline hydrochloride	27	2346	0.011509	0.00784968	0.0167654
1998	Autistic without ID	Amitriptyline hydrochloride	46	2658	0.0173062	0.0129518	0.0230539
1999	Autistic without ID	Amitriptyline hydrochloride	58	3075	0.0188618	0.0145825	0.0243417
2000	Autistic without ID	Amitriptyline hydrochloride	62	3529	0.0175687	0.0136981	0.0224885
2001	Autistic without ID	Amitriptyline hydrochloride	65	3999	0.0162541	0.0127464	0.0206902
2002	Autistic without ID	Amitriptyline hydrochloride	92	4532	0.0203001	0.0165623	0.0248504
2003	Autistic without ID	Amitriptyline hydrochloride	105	5213	0.020142	0.0166505	0.0243401
2004	Autistic without ID	Amitriptyline hydrochloride	119	5980	0.0198997	0.0166427	0.0237731
2005	Autistic without ID	Amitriptyline hydrochloride	141	6739	0.020923	0.017758	0.0246339
2006	Autistic without ID	Amitriptyline hydrochloride	156	7684	0.0203019	0.0173709	0.0237123
2007	Autistic without ID	Amitriptyline hydrochloride	174	8854	0.0196521	0.0169549	0.022766
2008	Autistic without ID	Amitriptyline hydrochloride	232	10309	0.0225046	0.0198089	0.025556
2009	Autistic without ID	Amitriptyline hydrochloride	250	11816	0.0211578	0.0187097	0.0239171
2010	Autistic without ID	Amitriptyline hydrochloride	351	13691	0.0256373	0.0231166	0.0284241
2011	Autistic without ID	Amitriptyline hydrochloride	424	15738	0.0269412	0.0245221	0.0295912
2012	Autistic without ID	Amitriptyline hydrochloride	476	18038	0.0263887	0.0241463	0.0288328
2013	Autistic without ID	Amitriptyline hydrochloride	612	20751	0.0294926	0.0272747	0.0318846
2014	Autistic without ID	Amitriptyline hydrochloride	711	23916	0.0297291	0.0276496	0.0319595
2015	Autistic without ID	Amitriptyline hydrochloride	803	27491	0.0292096	0.0272827	0.0312679
2016	Autistic without ID	Amitriptyline hydrochloride	954	31566	0.0302224	0.0283893	0.0321698
2017	Autistic without ID	Amitriptyline hydrochloride	1034	35933	0.0287758	0.0270963	0.030556
2018	Autistic without ID	Amitriptyline hydrochloride	1167	40426	0.0288676	0.027279	0.0305456
2019	Autistic without ID	Amitriptyline hydrochloride	1309	45248	0.0289295	0.0274241	0.0305148
2020	Autistic without ID	Amitriptyline hydrochloride	1434	51503	0.027843	0.0264565	0.0293
2021	Autistic without ID	Amitriptyline hydrochloride	1612	57914	0.0278344	0.0265253	0.0292061
2022	Autistic without ID	Amitriptyline hydrochloride	1635	62129	0.0263162	0.0250862	0.0276048
2023	Autistic without ID	Amitriptyline hydrochloride	1753	68367	0.025641	0.0244823	0.0268531
1998	Autistic without ID	Citalopram hydrobromide	22	2658	0.0082769	0.0054015	0.0125716
1999	Autistic without ID	Citalopram hydrobromide	56	3075	0.0182114	0.0140135	0.0236115
2000	Autistic without ID	Citalopram hydrobromide	106	3529	0.0300368	0.0248732	0.0362225
2001	Autistic without ID	Citalopram hydrobromide	137	3999	0.0342586	0.0290354	0.0403757
2002	Autistic without ID	Citalopram hydrobromide	196	4532	0.043248	0.0376899	0.0495798
2003	Autistic without ID	Citalopram hydrobromide	245	5213	0.0469979	0.0415692	0.0530937
2004	Autistic without ID	Citalopram hydrobromide	289	5980	0.0483278	0.0431685	0.0540669
2005	Autistic without ID	Citalopram hydrobromide	353	6739	0.0523817	0.0473066	0.0579667
2006	Autistic without ID	Citalopram hydrobromide	458	7684	0.0596044	0.054523	0.0651258
2007	Autistic without ID	Citalopram hydrobromide	593	8854	0.0669754	0.0619506	0.0723758
2008	Autistic without ID	Citalopram hydrobromide	707	10309	0.0685809	0.0638584	0.0736247
2009	Autistic without ID	Citalopram hydrobromide	850	11816	0.0719364	0.0674133	0.0767377
2010	Autistic without ID	Citalopram hydrobromide	1051	13691	0.0767658	0.0724226	0.0813463
2011	Autistic without ID	Citalopram hydrobromide	1348	15738	0.0856526	0.0813797	0.0901277
2012	Autistic without ID	Citalopram hydrobromide	1453	18038	0.0805522	0.0766684	0.0846146
2013	Autistic without ID	Citalopram hydrobromide	1578	20751	0.0760445	0.0725151	0.0797309
2014	Autistic without ID	Citalopram hydrobromide	1780	23916	0.0744272	0.071168	0.077823
2015	Autistic without ID	Citalopram hydrobromide	1962	27491	0.0713688	0.0683845	0.0744729
2016	Autistic without ID	Citalopram hydrobromide	2174	31566	0.0688716	0.0661296	0.0717184
2017	Autistic without ID	Citalopram hydrobromide	2363	35933	0.0657613	0.0632442	0.0683712
2018	Autistic without ID	Citalopram hydrobromide	2471	40426	0.061124	0.0588299	0.0635016
2019	Autistic without ID	Citalopram hydrobromide	2580	45248	0.0570191	0.0549196	0.0591938
2020	Autistic without ID	Citalopram hydrobromide	2645	51503	0.0513562	0.0494829	0.0532965
2021	Autistic without ID	Citalopram hydrobromide	2927	57914	0.0505405	0.0487857	0.0523548
2022	Autistic without ID	Citalopram hydrobromide	2964	62129	0.0477072	0.0460587	0.0494116
2023	Autistic without ID	Citalopram hydrobromide	2908	68367	0.0425351	0.0410477	0.044074
2005	Autistic without ID	Citalopram hydrochloride	9	6739	0.00133551	0.000659807	0.0025794
2007	Autistic without ID	Citalopram hydrochloride	7	8854	0.000790603	0.000346556	0.00166764
2008	Autistic without ID	Citalopram hydrochloride	8	10309	0.000776021	0.00036366	0.0015603
2009	Autistic without ID	Citalopram hydrochloride	10	11816	0.00084631	0.000436308	0.00158076
2010	Autistic without ID	Citalopram hydrochloride	10	13691	0.000730407	0.000376538	0.00136437
2011	Autistic without ID	Citalopram hydrochloride	11	15738	0.000698945	0.000373428	0.00126815
2012	Autistic without ID	Citalopram hydrochloride	15	18038	0.000831578	0.000491205	0.00138452
2013	Autistic without ID	Citalopram hydrochloride	12	20751	0.000578285	0.000318502	0.00102294
2014	Autistic without ID	Citalopram hydrochloride	21	23916	0.000878073	0.000566132	0.00135033
2015	Autistic without ID	Citalopram hydrochloride	32	27491	0.00116402	0.000818795	0.00164863
2016	Autistic without ID	Citalopram hydrochloride	36	31566	0.00114047	0.000819091	0.00158325
2017	Autistic without ID	Citalopram hydrochloride	42	35933	0.00116884	0.00086094	0.00158339
2018	Autistic without ID	Citalopram hydrochloride	31	40426	0.000766833	0.00053623	0.00109231
2019	Autistic without ID	Citalopram hydrochloride	49	45248	0.00108292	0.000816377	0.00143417
2020	Autistic without ID	Citalopram hydrochloride	51	51503	0.000990234	0.000750774	0.00130413
2021	Autistic without ID	Citalopram hydrochloride	68	57914	0.00117415	0.000924442	0.00149004
2022	Autistic without ID	Citalopram hydrochloride	71	62129	0.00114278	0.000904412	0.00144284
2023	Autistic without ID	Citalopram hydrochloride	64	68367	0.000936124	0.000731527	0.0011968
1997	Autistic without ID	Clomipramine hydrochloride	22	2346	0.00937766	0.00612113	0.0142383
1998	Autistic without ID	Clomipramine hydrochloride	23	2658	0.00865312	0.00570371	0.0130207
1999	Autistic without ID	Clomipramine hydrochloride	25	3075	0.00813008	0.00545529	0.0120323
2000	Autistic without ID	Clomipramine hydrochloride	37	3529	0.0104846	0.00757485	0.0144588
2001	Autistic without ID	Clomipramine hydrochloride	38	3999	0.00950238	0.00689486	0.0130513
2002	Autistic without ID	Clomipramine hydrochloride	32	4532	0.0070609	0.00497115	0.0099856
2003	Autistic without ID	Clomipramine hydrochloride	38	5213	0.00728947	0.0052876	0.010017
2004	Autistic without ID	Clomipramine hydrochloride	45	5980	0.00752508	0.00560643	0.0100761
2005	Autistic without ID	Clomipramine hydrochloride	45	6739	0.00667755	0.00497446	0.00894273
2006	Autistic without ID	Clomipramine hydrochloride	39	7684	0.00507548	0.00369628	0.00694929
2007	Autistic without ID	Clomipramine hydrochloride	45	8854	0.00508245	0.00378544	0.00680873
2008	Autistic without ID	Clomipramine hydrochloride	61	10309	0.00591716	0.00459828	0.00760413
2009	Autistic without ID	Clomipramine hydrochloride	63	11816	0.00533175	0.00416013	0.00682491
2010	Autistic without ID	Clomipramine hydrochloride	57	13691	0.00416332	0.00320621	0.0053986
2011	Autistic without ID	Clomipramine hydrochloride	57	15738	0.00362181	0.00278902	0.00469686
2012	Autistic without ID	Clomipramine hydrochloride	63	18038	0.00349263	0.00272461	0.00447207
2013	Autistic without ID	Clomipramine hydrochloride	77	20751	0.00371066	0.00296519	0.00463985
2014	Autistic without ID	Clomipramine hydrochloride	76	23916	0.00317779	0.00253546	0.00397969
2015	Autistic without ID	Clomipramine hydrochloride	75	27491	0.00272817	0.00217332	0.00342197
2016	Autistic without ID	Clomipramine hydrochloride	70	31566	0.00221758	0.00175224	0.00280405
2017	Autistic without ID	Clomipramine hydrochloride	90	35933	0.00250466	0.00203561	0.00308007
2018	Autistic without ID	Clomipramine hydrochloride	103	40426	0.00254787	0.00209921	0.00309105
2019	Autistic without ID	Clomipramine hydrochloride	101	45248	0.00223214	0.0018355	0.0027133
2020	Autistic without ID	Clomipramine hydrochloride	94	51503	0.00182514	0.00148996	0.00223463
2021	Autistic without ID	Clomipramine hydrochloride	95	57914	0.00164036	0.00134054	0.00200629
2022	Autistic without ID	Clomipramine hydrochloride	102	62129	0.00164175	0.00135125	0.00199386
2023	Autistic without ID	Clomipramine hydrochloride	94	68367	0.00137493	0.00112239	0.00168351
1997	Autistic without ID	Dosulepin hydrochloride	43	2346	0.0183291	0.0135799	0.0246531
1998	Autistic without ID	Dosulepin hydrochloride	50	2658	0.0188111	0.0142519	0.0247592
1999	Autistic without ID	Dosulepin hydrochloride	53	3075	0.0172358	0.0131627	0.0225135
2000	Autistic without ID	Dosulepin hydrochloride	54	3529	0.0153018	0.0117131	0.0199445
2001	Autistic without ID	Dosulepin hydrochloride	52	3999	0.0130033	0.00989943	0.0170418
2002	Autistic without ID	Dosulepin hydrochloride	57	4532	0.0125772	0.00969481	0.0162853
2003	Autistic without ID	Dosulepin hydrochloride	55	5213	0.0105505	0.00809197	0.0137299
2004	Autistic without ID	Dosulepin hydrochloride	75	5980	0.0125418	0.0100006	0.0157089
2005	Autistic without ID	Dosulepin hydrochloride	62	6739	0.00920018	0.00716689	0.0117927
2006	Autistic without ID	Dosulepin hydrochloride	63	7684	0.00819885	0.00639912	0.0104901
2007	Autistic without ID	Dosulepin hydrochloride	60	8854	0.0067766	0.00525544	0.00872556
2008	Autistic without ID	Dosulepin hydrochloride	61	10309	0.00591716	0.00459828	0.00760413
2009	Autistic without ID	Dosulepin hydrochloride	76	11816	0.00643196	0.00513346	0.00805127
2010	Autistic without ID	Dosulepin hydrochloride	62	13691	0.00452852	0.00352595	0.00580906
2011	Autistic without ID	Dosulepin hydrochloride	52	15738	0.0033041	0.00251262	0.00433801
2012	Autistic without ID	Dosulepin hydrochloride	56	18038	0.00310456	0.00238491	0.0040358
2013	Autistic without ID	Dosulepin hydrochloride	50	20751	0.00240952	0.00182202	0.00318122
2014	Autistic without ID	Dosulepin hydrochloride	51	23916	0.00213246	0.001617	0.00280784
2015	Autistic without ID	Dosulepin hydrochloride	49	27491	0.0017824	0.0013438	0.00236022
2016	Autistic without ID	Dosulepin hydrochloride	38	31566	0.00120383	0.000872508	0.00165653
2017	Autistic without ID	Dosulepin hydrochloride	40	35933	0.00111318	0.000813597	0.00151943
2018	Autistic without ID	Dosulepin hydrochloride	29	40426	0.00071736	0.000495333	0.00103427
2019	Autistic without ID	Dosulepin hydrochloride	17	45248	0.000375707	0.00022976	0.000606481
2020	Autistic without ID	Dosulepin hydrochloride	16	51503	0.000310662	0.00018687	0.000508988
2021	Autistic without ID	Dosulepin hydrochloride	18	57914	0.000310806	0.000192935	0.000494961
2022	Autistic without ID	Dosulepin hydrochloride	17	62129	0.000273624	0.000167328	0.000441713
2023	Autistic without ID	Dosulepin hydrochloride	15	68367	0.000219404	0.000129579	0.00036539
2005	Autistic without ID	Duloxetine hydrochloride	7	6739	0.00103873	0.000455396	0.00219059
2006	Autistic without ID	Duloxetine hydrochloride	26	7684	0.00338365	0.00228713	0.00497648
2007	Autistic without ID	Duloxetine hydrochloride	36	8854	0.00406596	0.00292139	0.00564068
2008	Autistic without ID	Duloxetine hydrochloride	44	10309	0.00426812	0.00316777	0.00573778
2009	Autistic without ID	Duloxetine hydrochloride	44	11816	0.00372376	0.00276356	0.00500654
2010	Autistic without ID	Duloxetine hydrochloride	58	13691	0.00423636	0.00327	0.00548084
2011	Autistic without ID	Duloxetine hydrochloride	85	15738	0.00540094	0.00436405	0.00667922
2012	Autistic without ID	Duloxetine hydrochloride	113	18038	0.00626455	0.00520882	0.00753054
2013	Autistic without ID	Duloxetine hydrochloride	158	20751	0.00761409	0.00651562	0.00889483
2014	Autistic without ID	Duloxetine hydrochloride	182	23916	0.00760997	0.00658209	0.008796
2015	Autistic without ID	Duloxetine hydrochloride	230	27491	0.00836637	0.00735406	0.00951607
2016	Autistic without ID	Duloxetine hydrochloride	285	31566	0.0090287	0.00804162	0.0101353
2017	Autistic without ID	Duloxetine hydrochloride	362	35933	0.0100743	0.00909153	0.0111618
2018	Autistic without ID	Duloxetine hydrochloride	428	40426	0.0105872	0.00963393	0.0116336
2019	Autistic without ID	Duloxetine hydrochloride	519	45248	0.0114701	0.0105288	0.0124944
2020	Autistic without ID	Duloxetine hydrochloride	619	51503	0.0120187	0.0111126	0.0129976
2021	Autistic without ID	Duloxetine hydrochloride	716	57914	0.0123632	0.0114944	0.0132966
2022	Autistic without ID	Duloxetine hydrochloride	734	62129	0.0118141	0.0109937	0.012695
2023	Autistic without ID	Duloxetine hydrochloride	842	68367	0.0123159	0.0115157	0.0131709
2002	Autistic without ID	Escitalopram oxalate	10	4532	0.00220653	0.00113817	0.00411806
2003	Autistic without ID	Escitalopram oxalate	53	5213	0.0101669	0.00775802	0.0132971
2004	Autistic without ID	Escitalopram oxalate	88	5980	0.0147157	0.0119447	0.0181098
2005	Autistic without ID	Escitalopram oxalate	115	6739	0.0170648	0.0142243	0.0204557
2006	Autistic without ID	Escitalopram oxalate	110	7684	0.0143155	0.0118807	0.0172356
2007	Autistic without ID	Escitalopram oxalate	110	8854	0.0124238	0.0103092	0.0149612
2008	Autistic without ID	Escitalopram oxalate	124	10309	0.0120283	0.0100905	0.0143297
2009	Autistic without ID	Escitalopram oxalate	170	11816	0.0143873	0.0123868	0.0167034
2010	Autistic without ID	Escitalopram oxalate	172	13691	0.012563	0.0108243	0.0145751
2011	Autistic without ID	Escitalopram oxalate	143	15738	0.00908629	0.00771415	0.010698
2012	Autistic without ID	Escitalopram oxalate	144	18038	0.00798315	0.00678095	0.00939487
2013	Autistic without ID	Escitalopram oxalate	136	20751	0.0065539	0.00553989	0.00775057
2014	Autistic without ID	Escitalopram oxalate	156	23916	0.00652283	0.00557579	0.00762837
2015	Autistic without ID	Escitalopram oxalate	184	27491	0.0066931	0.00579333	0.00773072
2016	Autistic without ID	Escitalopram oxalate	226	31566	0.0071596	0.00628568	0.00815346
2017	Autistic without ID	Escitalopram oxalate	275	35933	0.00765313	0.00680168	0.00860984
2018	Autistic without ID	Escitalopram oxalate	388	40426	0.00959778	0.00869174	0.010597
2019	Autistic without ID	Escitalopram oxalate	485	45248	0.0107187	0.00980965	0.0117108
2020	Autistic without ID	Escitalopram oxalate	548	51503	0.0106402	0.00978908	0.0115642
2021	Autistic without ID	Escitalopram oxalate	665	57914	0.0114825	0.0106461	0.0123838
2022	Autistic without ID	Escitalopram oxalate	784	62129	0.0126189	0.0117703	0.0135278
2023	Autistic without ID	Escitalopram oxalate	865	68367	0.0126523	0.011841	0.0135184
1997	Autistic without ID	Fluoxetine hydrochloride	91	2346	0.0387894	0.0316638	0.047423
1998	Autistic without ID	Fluoxetine hydrochloride	123	2658	0.0462754	0.0388959	0.0549644
1999	Autistic without ID	Fluoxetine hydrochloride	166	3075	0.0539837	0.0465191	0.0625613
2000	Autistic without ID	Fluoxetine hydrochloride	197	3529	0.0558232	0.048705	0.0639073
2001	Autistic without ID	Fluoxetine hydrochloride	246	3999	0.0615154	0.0544691	0.0694033
2002	Autistic without ID	Fluoxetine hydrochloride	269	4532	0.0593557	0.0528322	0.0666255
2003	Autistic without ID	Fluoxetine hydrochloride	325	5213	0.0623441	0.0560897	0.0692431
2004	Autistic without ID	Fluoxetine hydrochloride	351	5980	0.0586957	0.0530099	0.064948
2005	Autistic without ID	Fluoxetine hydrochloride	382	6739	0.056685	0.0514066	0.0624684
2006	Autistic without ID	Fluoxetine hydrochloride	446	7684	0.0580427	0.0530274	0.0634996
2007	Autistic without ID	Fluoxetine hydrochloride	548	8854	0.0618929	0.0570577	0.0671081
2008	Autistic without ID	Fluoxetine hydrochloride	613	10309	0.0594626	0.0550566	0.0641968
2009	Autistic without ID	Fluoxetine hydrochloride	711	11816	0.0601726	0.0560237	0.0646075
2010	Autistic without ID	Fluoxetine hydrochloride	808	13691	0.0590169	0.0551899	0.0630913
2011	Autistic without ID	Fluoxetine hydrochloride	916	15738	0.0582031	0.0546503	0.0619715
2012	Autistic without ID	Fluoxetine hydrochloride	1121	18038	0.0621466	0.0587146	0.065765
2013	Autistic without ID	Fluoxetine hydrochloride	1291	20751	0.0622139	0.0590068	0.065583
2014	Autistic without ID	Fluoxetine hydrochloride	1478	23916	0.0617996	0.0588169	0.0649231
2015	Autistic without ID	Fluoxetine hydrochloride	1739	27491	0.0632571	0.0604395	0.0661967
2016	Autistic without ID	Fluoxetine hydrochloride	2088	31566	0.0661471	0.0634573	0.0689425
2017	Autistic without ID	Fluoxetine hydrochloride	2322	35933	0.0646203	0.0621241	0.0672095
2018	Autistic without ID	Fluoxetine hydrochloride	2688	40426	0.0664919	0.0641038	0.0689623
2019	Autistic without ID	Fluoxetine hydrochloride	2954	45248	0.0652847	0.0630449	0.0675982
2020	Autistic without ID	Fluoxetine hydrochloride	3282	51503	0.0637244	0.061647	0.0658669
2021	Autistic without ID	Fluoxetine hydrochloride	3798	57914	0.06558	0.0635924	0.0676253
2022	Autistic without ID	Fluoxetine hydrochloride	4069	62129	0.0654928	0.063574	0.0674653
2023	Autistic without ID	Fluoxetine hydrochloride	4277	68367	0.0625594	0.0607684	0.0643996
1997	Autistic without ID	Fluvoxamine maleate	6	2346	0.00255754	0.00102728	0.00571422
1998	Autistic without ID	Fluvoxamine maleate	7	2658	0.00263356	0.00115582	0.00554686
2004	Autistic without ID	Fluvoxamine maleate	6	5980	0.00100334	0.000402467	0.00224491
2005	Autistic without ID	Fluvoxamine maleate	8	6739	0.00118712	0.000556433	0.00238616
2006	Autistic without ID	Fluvoxamine maleate	10	7684	0.00130141	0.00067105	0.00243014
2007	Autistic without ID	Fluvoxamine maleate	9	8854	0.00101649	0.000502123	0.00196365
2008	Autistic without ID	Fluvoxamine maleate	10	10309	0.000970026	0.000500113	0.00181171
2009	Autistic without ID	Fluvoxamine maleate	11	11816	0.000930941	0.000497419	0.00168886
2010	Autistic without ID	Fluvoxamine maleate	14	13691	0.00102257	0.000591819	0.00173325
2011	Autistic without ID	Fluvoxamine maleate	10	15738	0.000635405	0.00032755	0.00118698
2012	Autistic without ID	Fluvoxamine maleate	11	18038	0.000609824	0.000325803	0.0011065
2013	Autistic without ID	Fluvoxamine maleate	9	20751	0.000433714	0.000214188	0.000838167
2014	Autistic without ID	Fluvoxamine maleate	7	23916	0.000292691	0.000128257	0.000617629
2015	Autistic without ID	Fluvoxamine maleate	11	27491	0.000400131	0.000213757	0.000726109
2016	Autistic without ID	Fluvoxamine maleate	13	31566	0.000411836	0.000232871	0.000712381
2017	Autistic without ID	Fluvoxamine maleate	12	35933	0.000333955	0.000183918	0.000590815
2018	Autistic without ID	Fluvoxamine maleate	17	40426	0.000420521	0.000257168	0.00067881
2019	Autistic without ID	Fluvoxamine maleate	20	45248	0.000442008	0.000281679	0.000687154
2020	Autistic without ID	Fluvoxamine maleate	24	51503	0.000465992	0.000309563	0.000696934
2021	Autistic without ID	Fluvoxamine maleate	23	57914	0.000397141	0.00026138	0.000599175
2022	Autistic without ID	Fluvoxamine maleate	27	62129	0.00043458	0.000295864	0.000635068
2023	Autistic without ID	Fluvoxamine maleate	31	68367	0.000453435	0.000317063	0.000645942
1998	Autistic without ID	Imipramine hydrochloride	9	2658	0.003386	0.00167442	0.00653098
1999	Autistic without ID	Imipramine hydrochloride	13	3075	0.00422764	0.0023932	0.00729923
2000	Autistic without ID	Imipramine hydrochloride	13	3529	0.00368376	0.00208498	0.00636189
2001	Autistic without ID	Imipramine hydrochloride	12	3999	0.00300075	0.00165401	0.00530142
2002	Autistic without ID	Imipramine hydrochloride	9	4532	0.00198588	0.000981412	0.00383389
2003	Autistic without ID	Imipramine hydrochloride	14	5213	0.00268559	0.00155501	0.00454858
2004	Autistic without ID	Imipramine hydrochloride	11	5980	0.00183946	0.000983176	0.00333536
2005	Autistic without ID	Imipramine hydrochloride	15	6739	0.00222585	0.00131526	0.00370361
2006	Autistic without ID	Imipramine hydrochloride	15	7684	0.00195211	0.00115342	0.00324852
2007	Autistic without ID	Imipramine hydrochloride	12	8854	0.00135532	0.000746655	0.00239649
2008	Autistic without ID	Imipramine hydrochloride	15	10309	0.00145504	0.000859615	0.00242187
2009	Autistic without ID	Imipramine hydrochloride	24	11816	0.00203114	0.00134968	0.00303629
2010	Autistic without ID	Imipramine hydrochloride	17	13691	0.00124169	0.000759496	0.00200369
2011	Autistic without ID	Imipramine hydrochloride	23	15738	0.00146143	0.000962035	0.00220414
2012	Autistic without ID	Imipramine hydrochloride	14	18038	0.000776139	0.000449165	0.0013157
2013	Autistic without ID	Imipramine hydrochloride	16	20751	0.000771047	0.000463854	0.00126304
2014	Autistic without ID	Imipramine hydrochloride	24	23916	0.00100351	0.000666705	0.00150059
2015	Autistic without ID	Imipramine hydrochloride	16	27491	0.000582009	0.000350114	0.000953456
2016	Autistic without ID	Imipramine hydrochloride	16	31566	0.000506874	0.000304911	0.000830396
2017	Autistic without ID	Imipramine hydrochloride	18	35933	0.000500932	0.000310971	0.000797681
2018	Autistic without ID	Imipramine hydrochloride	18	40426	0.000445258	0.000276406	0.000709041
2019	Autistic without ID	Imipramine hydrochloride	19	45248	0.000419908	0.000264256	0.000660379
2020	Autistic without ID	Imipramine hydrochloride	15	51503	0.000291245	0.000172012	0.000485017
2021	Autistic without ID	Imipramine hydrochloride	19	57914	0.000328073	0.000206459	0.000515969
2022	Autistic without ID	Imipramine hydrochloride	11	62129	0.000177051	9.45762e-05	0.00032133
2023	Autistic without ID	Imipramine hydrochloride	8	68367	0.000117016	5.48164e-05	0.000235387
1997	Autistic without ID	Lofepramine hydrochloride	21	2346	0.00895141	0.00578046	0.0137279
1998	Autistic without ID	Lofepramine hydrochloride	25	2658	0.00940557	0.00631254	0.0139146
1999	Autistic without ID	Lofepramine hydrochloride	26	3075	0.00845528	0.00572012	0.012417
2000	Autistic without ID	Lofepramine hydrochloride	15	3529	0.0042505	0.00251293	0.00706617
2001	Autistic without ID	Lofepramine hydrochloride	27	3999	0.00675169	0.00460138	0.00984872
2002	Autistic without ID	Lofepramine hydrochloride	33	4532	0.00728155	0.00515521	0.0102425
2003	Autistic without ID	Lofepramine hydrochloride	32	5213	0.0061385	0.00432115	0.00868316
2004	Autistic without ID	Lofepramine hydrochloride	32	5980	0.00535117	0.00376648	0.00757096
2005	Autistic without ID	Lofepramine hydrochloride	34	6739	0.00504526	0.00358977	0.00706471
2006	Autistic without ID	Lofepramine hydrochloride	34	7684	0.00442478	0.00314801	0.00619681
2007	Autistic without ID	Lofepramine hydrochloride	36	8854	0.00406596	0.00292139	0.00564068
2008	Autistic without ID	Lofepramine hydrochloride	36	10309	0.00349209	0.00250886	0.00484522
2009	Autistic without ID	Lofepramine hydrochloride	37	11816	0.00313135	0.00226004	0.00432562
2010	Autistic without ID	Lofepramine hydrochloride	36	13691	0.00262946	0.00188889	0.00364907
2011	Autistic without ID	Lofepramine hydrochloride	33	15738	0.00209684	0.0014834	0.00295328
2012	Autistic without ID	Lofepramine hydrochloride	31	18038	0.00171859	0.00120195	0.00244743
2013	Autistic without ID	Lofepramine hydrochloride	31	20751	0.0014939	0.00104477	0.00212757
2014	Autistic without ID	Lofepramine hydrochloride	32	23916	0.00133802	0.000941214	0.00189499
2015	Autistic without ID	Lofepramine hydrochloride	37	27491	0.0013459	0.000971159	0.00185997
2016	Autistic without ID	Lofepramine hydrochloride	36	31566	0.00114047	0.000819091	0.00158325
2017	Autistic without ID	Lofepramine hydrochloride	36	35933	0.00100186	0.000719531	0.00139088
2018	Autistic without ID	Lofepramine hydrochloride	35	40426	0.000865779	0.000618774	0.00120764
2019	Autistic without ID	Lofepramine hydrochloride	32	45248	0.000707214	0.000497436	0.00100176
2020	Autistic without ID	Lofepramine hydrochloride	29	51503	0.000563074	0.00038879	0.000811856
2021	Autistic without ID	Lofepramine hydrochloride	27	57914	0.000466209	0.000317399	0.000681282
2022	Autistic without ID	Lofepramine hydrochloride	27	62129	0.00043458	0.000295864	0.000635068
2023	Autistic without ID	Lofepramine hydrochloride	29	68367	0.000424181	0.000292881	0.000611619
1999	Autistic without ID	Mirtazapine	11	3075	0.00357724	0.00191317	0.00648007
2000	Autistic without ID	Mirtazapine	22	3529	0.00623406	0.00406678	0.00947514
2001	Autistic without ID	Mirtazapine	35	3999	0.00875219	0.00626219	0.0121851
2002	Autistic without ID	Mirtazapine	41	4532	0.00904678	0.0066451	0.01228
2003	Autistic without ID	Mirtazapine	51	5213	0.00978323	0.00742502	0.0128634
2004	Autistic without ID	Mirtazapine	77	5980	0.0128763	0.0102984	0.0160795
2005	Autistic without ID	Mirtazapine	110	6739	0.0163229	0.013549	0.0196479
2006	Autistic without ID	Mirtazapine	134	7684	0.0174388	0.0147341	0.0206258
2007	Autistic without ID	Mirtazapine	164	8854	0.0185227	0.0159082	0.0215549
2008	Autistic without ID	Mirtazapine	203	10309	0.0196915	0.017177	0.0225639
2009	Autistic without ID	Mirtazapine	225	11816	0.019042	0.0167245	0.0216721
2010	Autistic without ID	Mirtazapine	325	13691	0.0237382	0.0213152	0.0264284
2011	Autistic without ID	Mirtazapine	405	15738	0.0257339	0.0233707	0.0283285
2012	Autistic without ID	Mirtazapine	503	18038	0.0278856	0.0255794	0.0303928
2013	Autistic without ID	Mirtazapine	628	20751	0.0302636	0.0280167	0.0326844
2014	Autistic without ID	Mirtazapine	783	23916	0.0327396	0.030557	0.0350723
2015	Autistic without ID	Mirtazapine	996	27491	0.03623	0.0340842	0.0385055
2016	Autistic without ID	Mirtazapine	1269	31566	0.0402015	0.0380892	0.0424257
2017	Autistic without ID	Mirtazapine	1496	35933	0.041633	0.0396157	0.0437484
2018	Autistic without ID	Mirtazapine	1785	40426	0.0441548	0.0421946	0.0462015
2019	Autistic without ID	Mirtazapine	1997	45248	0.0441345	0.04228	0.0460665
2020	Autistic without ID	Mirtazapine	2270	51503	0.0440751	0.0423358	0.0458824
2021	Autistic without ID	Mirtazapine	2632	57914	0.0454467	0.04378	0.0471736
2022	Autistic without ID	Mirtazapine	2673	62129	0.0430234	0.0414557	0.0446476
2023	Autistic without ID	Mirtazapine	2848	68367	0.0416575	0.0401852	0.0431814
2004	Autistic without ID	Moclobemide	8	5980	0.00133779	0.000627108	0.00268873
2005	Autistic without ID	Moclobemide	7	6739	0.00103873	0.000455396	0.00219059
2006	Autistic without ID	Moclobemide	8	7684	0.00104112	0.000487962	0.00209293
2008	Autistic without ID	Moclobemide	7	10309	0.000679018	0.000297621	0.0014324
2009	Autistic without ID	Moclobemide	7	11816	0.000592417	0.000259648	0.0012498
2010	Autistic without ID	Moclobemide	6	13691	0.000438244	0.000175704	0.000981042
2013	Autistic without ID	Moclobemide	7	20751	0.000337333	0.000147823	0.000711806
2014	Autistic without ID	Moclobemide	7	23916	0.000292691	0.000128257	0.000617629
2015	Autistic without ID	Moclobemide	6	27491	0.000218253	8.7487e-05	0.000488674
2016	Autistic without ID	Moclobemide	8	31566	0.000253437	0.000118732	0.000509762
2017	Autistic without ID	Moclobemide	8	35933	0.000222637	0.000104301	0.000447819
2018	Autistic without ID	Moclobemide	9	40426	0.000222629	0.000109934	0.000430297
2019	Autistic without ID	Moclobemide	7	45248	0.000154703	6.77843e-05	0.000326486
2020	Autistic without ID	Moclobemide	12	51503	0.000232996	0.000128313	0.000412226
1999	Autistic without ID	Nefazodone hydrochloride	13	3075	0.00422764	0.0023932	0.00729923
2000	Autistic without ID	Nefazodone hydrochloride	10	3529	0.00283366	0.00146203	0.0052865
2001	Autistic without ID	Nefazodone hydrochloride	11	3999	0.00275069	0.00147069	0.00498509
2002	Autistic without ID	Nefazodone hydrochloride	17	4532	0.0037511	0.00229573	0.00604703
2003	Autistic without ID	Nefazodone hydrochloride	9	5213	0.00172645	0.000853105	0.00333362
2007	Autistic without ID	Nortriptyline hydrochloride	8	8854	0.000903546	0.00042345	0.00181654
2008	Autistic without ID	Nortriptyline hydrochloride	16	10309	0.00155204	0.00093387	0.00254155
2009	Autistic without ID	Nortriptyline hydrochloride	22	11816	0.00186188	0.00121359	0.00283396
2010	Autistic without ID	Nortriptyline hydrochloride	22	13691	0.0016069	0.00104734	0.00244605
2011	Autistic without ID	Nortriptyline hydrochloride	38	15738	0.00241454	0.00175029	0.00332163
2012	Autistic without ID	Nortriptyline hydrochloride	40	18038	0.00221754	0.00162098	0.00302608
2013	Autistic without ID	Nortriptyline hydrochloride	37	20751	0.00178305	0.00128667	0.00246385
2014	Autistic without ID	Nortriptyline hydrochloride	54	23916	0.0022579	0.00172582	0.00294986
2015	Autistic without ID	Nortriptyline hydrochloride	61	27491	0.00221891	0.00172365	0.00285326
2016	Autistic without ID	Nortriptyline hydrochloride	66	31566	0.00209086	0.00164034	0.00266255
2017	Autistic without ID	Nortriptyline hydrochloride	71	35933	0.0019759	0.00156388	0.00249439
2018	Autistic without ID	Nortriptyline hydrochloride	84	40426	0.00207787	0.0016763	0.00257406
2019	Autistic without ID	Nortriptyline hydrochloride	108	45248	0.00238685	0.00197554	0.00288264
2020	Autistic without ID	Nortriptyline hydrochloride	120	51503	0.00232996	0.00194741	0.00278675
2021	Autistic without ID	Nortriptyline hydrochloride	142	57914	0.00245191	0.00207944	0.00289038
2022	Autistic without ID	Nortriptyline hydrochloride	149	62129	0.00239824	0.00204195	0.00281606
2023	Autistic without ID	Nortriptyline hydrochloride	162	68367	0.00236956	0.00203094	0.00276411
1997	Autistic without ID	Paroxetine hydrochloride	77	2346	0.0328218	0.0263013	0.0408698
1998	Autistic without ID	Paroxetine hydrochloride	103	2658	0.0387509	0.0320246	0.0468086
1999	Autistic without ID	Paroxetine hydrochloride	150	3075	0.0487805	0.0416931	0.0569938
2000	Autistic without ID	Paroxetine hydrochloride	187	3529	0.0529895	0.0460568	0.0608943
2001	Autistic without ID	Paroxetine hydrochloride	238	3999	0.0595149	0.0525841	0.0672911
2002	Autistic without ID	Paroxetine hydrochloride	266	4532	0.0586937	0.0522067	0.0659282
2003	Autistic without ID	Paroxetine hydrochloride	219	5213	0.0420104	0.0368829	0.0478123
2004	Autistic without ID	Paroxetine hydrochloride	163	5980	0.0272575	0.023413	0.031709
2005	Autistic without ID	Paroxetine hydrochloride	154	6739	0.0228521	0.0195365	0.0267113
2006	Autistic without ID	Paroxetine hydrochloride	163	7684	0.0212129	0.0182134	0.0246909
2007	Autistic without ID	Paroxetine hydrochloride	153	8854	0.0172803	0.0147598	0.0202196
2008	Autistic without ID	Paroxetine hydrochloride	164	10309	0.0159084	0.0136605	0.018517
2009	Autistic without ID	Paroxetine hydrochloride	169	11816	0.0143026	0.0123084	0.0166126
2010	Autistic without ID	Paroxetine hydrochloride	175	13691	0.0127821	0.0110275	0.0148101
2011	Autistic without ID	Paroxetine hydrochloride	166	15738	0.0105477	0.00906238	0.0122719
2012	Autistic without ID	Paroxetine hydrochloride	164	18038	0.00909192	0.00780357	0.0105893
2013	Autistic without ID	Paroxetine hydrochloride	175	20751	0.00843333	0.00727359	0.00977503
2014	Autistic without ID	Paroxetine hydrochloride	177	23916	0.0074009	0.0063881	0.00857193
2015	Autistic without ID	Paroxetine hydrochloride	179	27491	0.00651122	0.0056245	0.00753584
2016	Autistic without ID	Paroxetine hydrochloride	190	31566	0.00601913	0.00522179	0.0069367
2017	Autistic without ID	Paroxetine hydrochloride	217	35933	0.00603902	0.00528732	0.00689632
2018	Autistic without ID	Paroxetine hydrochloride	224	40426	0.00554099	0.00486135	0.00631459
2019	Autistic without ID	Paroxetine hydrochloride	241	45248	0.0053262	0.00469495	0.00604144
2020	Autistic without ID	Paroxetine hydrochloride	229	51503	0.00444634	0.00390635	0.00506025
2021	Autistic without ID	Paroxetine hydrochloride	244	57914	0.00421314	0.00371647	0.00477558
2022	Autistic without ID	Paroxetine hydrochloride	245	62129	0.00394341	0.00347938	0.00446878
2023	Autistic without ID	Paroxetine hydrochloride	243	68367	0.00355435	0.00313441	0.00403007
1999	Autistic without ID	Reboxetine mesilate	7	3075	0.00227642	0.000998842	0.00479602
2000	Autistic without ID	Reboxetine mesilate	7	3529	0.00198356	0.000870173	0.00418
2001	Autistic without ID	Reboxetine mesilate	6	3999	0.00150038	0.000602099	0.00335545
2002	Autistic without ID	Reboxetine mesilate	7	4532	0.00154457	0.000677393	0.00325605
2003	Autistic without ID	Reboxetine mesilate	8	5213	0.00153462	0.000719452	0.0030839
2004	Autistic without ID	Reboxetine mesilate	9	5980	0.00150502	0.00074361	0.00290646
2005	Autistic without ID	Reboxetine mesilate	10	6739	0.0014839	0.000765206	0.00277061
2006	Autistic without ID	Reboxetine mesilate	13	7684	0.00169183	0.000956999	0.00292464
2007	Autistic without ID	Reboxetine mesilate	12	8854	0.00135532	0.000746655	0.00239649
2008	Autistic without ID	Reboxetine mesilate	19	10309	0.00184305	0.00116021	0.002897
2009	Autistic without ID	Reboxetine mesilate	20	11816	0.00169262	0.00107893	0.00263021
2010	Autistic without ID	Reboxetine mesilate	18	13691	0.00131473	0.000816311	0.00209292
2011	Autistic without ID	Reboxetine mesilate	11	15738	0.000698945	0.000373428	0.00126815
2012	Autistic without ID	Reboxetine mesilate	8	18038	0.000443508	0.0002078	0.000891947
2013	Autistic without ID	Reboxetine mesilate	9	20751	0.000433714	0.000214188	0.000838167
2014	Autistic without ID	Reboxetine mesilate	11	23916	0.000459943	0.000245715	0.000834621
2015	Autistic without ID	Reboxetine mesilate	11	27491	0.000400131	0.000213757	0.000726109
2016	Autistic without ID	Reboxetine mesilate	7	31566	0.000221758	9.71692e-05	0.000467973
2017	Autistic without ID	Reboxetine mesilate	8	35933	0.000222637	0.000104301	0.000447819
2018	Autistic without ID	Reboxetine mesilate	9	40426	0.000222629	0.000109934	0.000430297
2019	Autistic without ID	Reboxetine mesilate	7	45248	0.000154703	6.77843e-05	0.000326486
2020	Autistic without ID	Reboxetine mesilate	7	51503	0.000135914	5.95512e-05	0.000286839
2021	Autistic without ID	Reboxetine mesilate	7	57914	0.000120869	5.29585e-05	0.000255089
2022	Autistic without ID	Reboxetine mesilate	10	62129	0.000160955	8.29566e-05	0.000300761
2023	Autistic without ID	Reboxetine mesilate	6	68367	8.77616e-05	3.51753e-05	0.000196524
1997	Autistic without ID	Sertraline hydrochloride	26	2346	0.0110827	0.00750092	0.016263
1998	Autistic without ID	Sertraline hydrochloride	32	2658	0.0120391	0.00848231	0.0170044
1999	Autistic without ID	Sertraline hydrochloride	37	3075	0.0120325	0.00869507	0.0165876
2000	Autistic without ID	Sertraline hydrochloride	52	3529	0.0147351	0.0112201	0.0193053
2001	Autistic without ID	Sertraline hydrochloride	77	3999	0.0192548	0.0154094	0.0240229
2002	Autistic without ID	Sertraline hydrochloride	92	4532	0.0203001	0.0165623	0.0248504
2003	Autistic without ID	Sertraline hydrochloride	132	5213	0.0253213	0.0213793	0.0299624
2004	Autistic without ID	Sertraline hydrochloride	158	5980	0.0264214	0.0226391	0.0308118
2005	Autistic without ID	Sertraline hydrochloride	162	6739	0.0240392	0.0206343	0.0279864
2006	Autistic without ID	Sertraline hydrochloride	200	7684	0.0260281	0.0226901	0.0298398
2007	Autistic without ID	Sertraline hydrochloride	223	8854	0.0251864	0.0221162	0.0286683
2008	Autistic without ID	Sertraline hydrochloride	250	10309	0.0242507	0.0214485	0.0274073
2009	Autistic without ID	Sertraline hydrochloride	350	11816	0.0296209	0.0267097	0.0328378
2010	Autistic without ID	Sertraline hydrochloride	442	13691	0.032284	0.0294491	0.0353813
2011	Autistic without ID	Sertraline hydrochloride	621	15738	0.0394586	0.0365256	0.0426164
2012	Autistic without ID	Sertraline hydrochloride	890	18038	0.0493403	0.0462731	0.0525994
2013	Autistic without ID	Sertraline hydrochloride	1300	20751	0.0626476	0.0594297	0.0660273
2014	Autistic without ID	Sertraline hydrochloride	1727	23916	0.0722111	0.0689982	0.0755614
2015	Autistic without ID	Sertraline hydrochloride	2314	27491	0.084173	0.0809482	0.087514
2016	Autistic without ID	Sertraline hydrochloride	3097	31566	0.0981119	0.0948787	0.101443
2017	Autistic without ID	Sertraline hydrochloride	3899	35933	0.108508	0.105333	0.111766
2018	Autistic without ID	Sertraline hydrochloride	4854	40426	0.120071	0.116939	0.123276
2019	Autistic without ID	Sertraline hydrochloride	5682	45248	0.125575	0.122553	0.12866
2020	Autistic without ID	Sertraline hydrochloride	6368	51503	0.123643	0.120828	0.126514
2021	Autistic without ID	Sertraline hydrochloride	7463	57914	0.128863	0.126159	0.131617
2022	Autistic without ID	Sertraline hydrochloride	8247	62129	0.13274	0.130095	0.135431
2023	Autistic without ID	Sertraline hydrochloride	9027	68367	0.132037	0.12952	0.134596
2003	Autistic without ID	Trimipramine maleate	6	5213	0.00115097	0.000461742	0.00257486
2004	Autistic without ID	Trimipramine maleate	6	5980	0.00100334	0.000402467	0.00224491
2007	Autistic without ID	Trimipramine maleate	6	8854	0.00067766	0.00027175	0.00151666
2008	Autistic without ID	Trimipramine maleate	7	10309	0.000679018	0.000297621	0.0014324
2009	Autistic without ID	Trimipramine maleate	6	11816	0.000507786	0.000203598	0.00113664
2011	Autistic without ID	Trimipramine maleate	6	15738	0.000381243	0.000152843	0.000853485
1997	Autistic without ID	Venlafaxine hydrochloride	15	2346	0.00639386	0.00378218	0.0106194
1998	Autistic without ID	Venlafaxine hydrochloride	24	2658	0.00902935	0.00600741	0.0134684
1999	Autistic without ID	Venlafaxine hydrochloride	29	3075	0.00943089	0.00652094	0.013565
2000	Autistic without ID	Venlafaxine hydrochloride	55	3529	0.0155852	0.0119601	0.0202636
2001	Autistic without ID	Venlafaxine hydrochloride	92	3999	0.0230058	0.0187743	0.0281528
2002	Autistic without ID	Venlafaxine hydrochloride	149	4532	0.0328773	0.0280536	0.0384923
2003	Autistic without ID	Venlafaxine hydrochloride	201	5213	0.0385575	0.0336505	0.044144
2004	Autistic without ID	Venlafaxine hydrochloride	251	5980	0.0419732	0.0371695	0.0473651
2005	Autistic without ID	Venlafaxine hydrochloride	220	6739	0.0326458	0.0286537	0.0371704
2006	Autistic without ID	Venlafaxine hydrochloride	191	7684	0.0248568	0.0215979	0.0285906
2007	Autistic without ID	Venlafaxine hydrochloride	206	8854	0.0232663	0.0203202	0.026626
2008	Autistic without ID	Venlafaxine hydrochloride	216	10309	0.0209526	0.0183553	0.0239068
2009	Autistic without ID	Venlafaxine hydrochloride	251	11816	0.0212424	0.0187892	0.0240067
2010	Autistic without ID	Venlafaxine hydrochloride	288	13691	0.0210357	0.0187591	0.023581
2011	Autistic without ID	Venlafaxine hydrochloride	343	15738	0.0217944	0.0196242	0.0241979
2012	Autistic without ID	Venlafaxine hydrochloride	414	18038	0.0229515	0.0208633	0.0252429
2013	Autistic without ID	Venlafaxine hydrochloride	442	20751	0.0213002	0.0194205	0.0233571
2014	Autistic without ID	Venlafaxine hydrochloride	519	23916	0.021701	0.0199281	0.0236274
2015	Autistic without ID	Venlafaxine hydrochloride	614	27491	0.0223346	0.0206521	0.0241505
2016	Autistic without ID	Venlafaxine hydrochloride	754	31566	0.0238865	0.022258	0.0256308
2017	Autistic without ID	Venlafaxine hydrochloride	918	35933	0.0255475	0.0239654	0.0272311
2018	Autistic without ID	Venlafaxine hydrochloride	1046	40426	0.0258744	0.0243706	0.0274683
2019	Autistic without ID	Venlafaxine hydrochloride	1243	45248	0.0274708	0.0260039	0.029018
2020	Autistic without ID	Venlafaxine hydrochloride	1342	51503	0.0260567	0.0247154	0.0274687
2021	Autistic without ID	Venlafaxine hydrochloride	1532	57914	0.026453	0.0251767	0.0277921
2022	Autistic without ID	Venlafaxine hydrochloride	1626	62129	0.0261714	0.0249447	0.0274566
2023	Autistic without ID	Venlafaxine hydrochloride	1696	68367	0.0248073	0.0236675	0.0260005
2016	Autistic without ID	Vortioxetine hydrobromide	11	31566	0.000348476	0.000186159	0.00063239
2017	Autistic without ID	Vortioxetine hydrobromide	28	35933	0.000779228	0.000534388	0.0011308
2018	Autistic without ID	Vortioxetine hydrobromide	52	40426	0.0012863	0.000977945	0.00168943
2019	Autistic without ID	Vortioxetine hydrobromide	101	45248	0.00223214	0.0018355	0.0027133
2020	Autistic without ID	Vortioxetine hydrobromide	153	51503	0.0029707	0.00253485	0.00348069
2021	Autistic without ID	Vortioxetine hydrobromide	186	57914	0.00321166	0.00278146	0.00370775
2022	Autistic without ID	Vortioxetine hydrobromide	231	62129	0.00371807	0.00326823	0.00422928
2023	Autistic without ID	Vortioxetine hydrobromide	248	68367	0.00362748	0.00320301	0.00410773
2010	Autistic, unified	Agomelatine	6	22864	0.000262421	0.000105196	0.000587544
2011	Autistic, unified	Agomelatine	8	26023	0.00030742	0.000144027	0.000618319
2012	Autistic, unified	Agomelatine	9	29557	0.000304496	0.000150365	0.000588499
2013	Autistic, unified	Agomelatine	7	33627	0.000208166	9.12129e-05	0.000439296
2014	Autistic, unified	Agomelatine	8	38232	0.000209249	9.80283e-05	0.000420895
2015	Autistic, unified	Agomelatine	6	43354	0.000138396	5.54721e-05	0.000309893
2016	Autistic, unified	Agomelatine	6	48945	0.000122587	4.91349e-05	0.000274498
2017	Autistic, unified	Agomelatine	10	54687	0.000182859	9.42464e-05	0.000341685
2018	Autistic, unified	Agomelatine	12	60673	0.000197782	0.000108919	0.000349929
2019	Autistic, unified	Agomelatine	8	66906	0.000119571	5.60135e-05	0.000240527
2020	Autistic, unified	Agomelatine	13	74860	0.000173657	9.81871e-05	0.000300423
2021	Autistic, unified	Agomelatine	24	82719	0.000290139	0.000192736	0.000433953
2022	Autistic, unified	Agomelatine	27	87354	0.000309087	0.000210424	0.000451697
2023	Autistic, unified	Agomelatine	33	94536	0.000349073	0.000246887	0.000491864
1997	Autistic, unified	Amitriptyline hydrochloride	43	4039	0.0106462	0.00788002	0.0143423
1998	Autistic, unified	Amitriptyline hydrochloride	67	4601	0.0145621	0.01146	0.018474
1999	Autistic, unified	Amitriptyline hydrochloride	80	5322	0.0150319	0.0120766	0.0186869
2000	Autistic, unified	Amitriptyline hydrochloride	87	6074	0.0143233	0.0116118	0.0176489
2001	Autistic, unified	Amitriptyline hydrochloride	94	6936	0.0135525	0.0110749	0.0165686
2002	Autistic, unified	Amitriptyline hydrochloride	126	7870	0.0160102	0.0134539	0.0190387
2003	Autistic, unified	Amitriptyline hydrochloride	139	9014	0.0154205	0.013067	0.0181867
2004	Autistic, unified	Amitriptyline hydrochloride	156	10273	0.0151854	0.0129885	0.0177448
2005	Autistic, unified	Amitriptyline hydrochloride	179	11670	0.0153385	0.0132572	0.0177387
2006	Autistic, unified	Amitriptyline hydrochloride	219	13336	0.0164217	0.0143953	0.0187266
2007	Autistic, unified	Amitriptyline hydrochloride	236	15279	0.015446	0.0136051	0.0175305
2008	Autistic, unified	Amitriptyline hydrochloride	318	17579	0.0180898	0.0162195	0.0201706
2009	Autistic, unified	Amitriptyline hydrochloride	335	19995	0.0167542	0.0150633	0.0186307
2010	Autistic, unified	Amitriptyline hydrochloride	447	22864	0.0195504	0.017833	0.0214291
2011	Autistic, unified	Amitriptyline hydrochloride	531	26023	0.020405	0.0187553	0.0221964
2012	Autistic, unified	Amitriptyline hydrochloride	616	29557	0.0208411	0.0192725	0.0225342
2013	Autistic, unified	Amitriptyline hydrochloride	772	33627	0.0229577	0.0214097	0.0246148
2014	Autistic, unified	Amitriptyline hydrochloride	907	38232	0.0237236	0.0222445	0.0252984
2015	Autistic, unified	Amitriptyline hydrochloride	1032	43354	0.023804	0.0224101	0.0252823
2016	Autistic, unified	Amitriptyline hydrochloride	1204	48945	0.024599	0.0232631	0.0260096
2017	Autistic, unified	Amitriptyline hydrochloride	1300	54687	0.0237716	0.0225275	0.0250827
2018	Autistic, unified	Amitriptyline hydrochloride	1471	60673	0.0242447	0.0230503	0.0254994
2019	Autistic, unified	Amitriptyline hydrochloride	1638	66906	0.0244821	0.0233378	0.025681
2020	Autistic, unified	Amitriptyline hydrochloride	1779	74860	0.0237644	0.0226972	0.0248804
2021	Autistic, unified	Amitriptyline hydrochloride	2002	82719	0.0242024	0.0231768	0.0252722
2022	Autistic, unified	Amitriptyline hydrochloride	2039	87354	0.0233418	0.0223611	0.0243644
2023	Autistic, unified	Amitriptyline hydrochloride	2198	94536	0.0232504	0.0223088	0.0242308
1997	Autistic, unified	Citalopram hydrobromide	6	4039	0.00148552	0.000596129	0.00332227
1998	Autistic, unified	Citalopram hydrobromide	28	4601	0.00608563	0.00417705	0.00881829
1999	Autistic, unified	Citalopram hydrobromide	72	5322	0.0135287	0.0107376	0.0170216
2000	Autistic, unified	Citalopram hydrobromide	141	6074	0.0232137	0.0197054	0.0273246
2001	Autistic, unified	Citalopram hydrobromide	202	6936	0.0291234	0.0254107	0.0333574
2002	Autistic, unified	Citalopram hydrobromide	274	7870	0.0348158	0.030981	0.0391044
2003	Autistic, unified	Citalopram hydrobromide	342	9014	0.037941	0.0341848	0.0420908
2004	Autistic, unified	Citalopram hydrobromide	422	10273	0.0410786	0.0374052	0.045095
2005	Autistic, unified	Citalopram hydrobromide	511	11670	0.0437875	0.0402197	0.0476556
2006	Autistic, unified	Citalopram hydrobromide	664	13336	0.04979	0.0462241	0.0536153
2007	Autistic, unified	Citalopram hydrobromide	864	15279	0.0565482	0.0529943	0.060325
2008	Autistic, unified	Citalopram hydrobromide	1073	17579	0.0610387	0.0575935	0.0646758
2009	Autistic, unified	Citalopram hydrobromide	1291	19995	0.0645661	0.0612417	0.0680579
2010	Autistic, unified	Citalopram hydrobromide	1566	22864	0.068492	0.0652891	0.0718398
2011	Autistic, unified	Citalopram hydrobromide	1930	26023	0.0741652	0.0710433	0.0774127
2012	Autistic, unified	Citalopram hydrobromide	2075	29557	0.0702033	0.0673456	0.0731727
2013	Autistic, unified	Citalopram hydrobromide	2194	33627	0.0652452	0.0626545	0.0679352
2014	Autistic, unified	Citalopram hydrobromide	2466	38232	0.0645009	0.0620818	0.0670076
2015	Autistic, unified	Citalopram hydrobromide	2691	43354	0.0620704	0.0598374	0.064381
2016	Autistic, unified	Citalopram hydrobromide	2963	48945	0.0605373	0.0584586	0.062685
2017	Autistic, unified	Citalopram hydrobromide	3197	54687	0.05846	0.0565242	0.0604577
2018	Autistic, unified	Citalopram hydrobromide	3362	60673	0.0554118	0.0536191	0.0572607
2019	Autistic, unified	Citalopram hydrobromide	3484	66906	0.0520731	0.0504149	0.0537826
2020	Autistic, unified	Citalopram hydrobromide	3595	74860	0.048023	0.0465142	0.0495781
2021	Autistic, unified	Citalopram hydrobromide	3927	82719	0.047474	0.0460456	0.0489444
2022	Autistic, unified	Citalopram hydrobromide	3950	87354	0.0452183	0.0438602	0.0466165
2023	Autistic, unified	Citalopram hydrobromide	3901	94536	0.0412647	0.0400152	0.0425515
2002	Autistic, unified	Citalopram hydrochloride	7	7870	0.000889454	0.000389912	0.001876
2003	Autistic, unified	Citalopram hydrochloride	14	9014	0.00155314	0.000899021	0.00263192
2004	Autistic, unified	Citalopram hydrochloride	17	10273	0.00165482	0.00101229	0.00266992
2005	Autistic, unified	Citalopram hydrochloride	24	11670	0.00205656	0.00136657	0.00307425
2006	Autistic, unified	Citalopram hydrochloride	17	13336	0.00127475	0.000779719	0.00205701
2007	Autistic, unified	Citalopram hydrochloride	27	15279	0.00176713	0.00120334	0.00258139
2008	Autistic, unified	Citalopram hydrochloride	35	17579	0.00199101	0.00142321	0.00277642
2009	Autistic, unified	Citalopram hydrochloride	40	19995	0.0020005	0.00146229	0.00273003
2010	Autistic, unified	Citalopram hydrochloride	50	22864	0.00218684	0.00165359	0.00288735
2011	Autistic, unified	Citalopram hydrochloride	55	26023	0.00211351	0.00161947	0.00275453
2012	Autistic, unified	Citalopram hydrochloride	55	29557	0.00186081	0.0014258	0.00242529
2013	Autistic, unified	Citalopram hydrochloride	66	33627	0.00196271	0.00153978	0.00249941
2014	Autistic, unified	Citalopram hydrochloride	83	38232	0.00217096	0.00174912	0.00269282
2015	Autistic, unified	Citalopram hydrochloride	105	43354	0.00242192	0.00199916	0.00293285
2016	Autistic, unified	Citalopram hydrochloride	114	48945	0.00232914	0.0019376	0.0027988
2017	Autistic, unified	Citalopram hydrochloride	122	54687	0.00223088	0.00186735	0.00266433
2018	Autistic, unified	Citalopram hydrochloride	117	60673	0.00192837	0.001608	0.00231181
2019	Autistic, unified	Citalopram hydrochloride	132	66906	0.00197292	0.00166286	0.00234016
2020	Autistic, unified	Citalopram hydrochloride	133	74860	0.00177665	0.00149839	0.00210604
2021	Autistic, unified	Citalopram hydrochloride	150	82719	0.00181337	0.00154474	0.00212827
2022	Autistic, unified	Citalopram hydrochloride	161	87354	0.00184308	0.00157887	0.00215109
2023	Autistic, unified	Citalopram hydrochloride	175	94536	0.00185115	0.00159589	0.00214688
1997	Autistic, unified	Clomipramine hydrochloride	44	4039	0.0108938	0.00809201	0.014625
1998	Autistic, unified	Clomipramine hydrochloride	47	4601	0.0102152	0.00766261	0.0135849
1999	Autistic, unified	Clomipramine hydrochloride	55	5322	0.0103345	0.00792604	0.0134493
2000	Autistic, unified	Clomipramine hydrochloride	75	6074	0.0123477	0.00984562	0.0154662
2001	Autistic, unified	Clomipramine hydrochloride	80	6936	0.011534	0.00926334	0.0143455
2002	Autistic, unified	Clomipramine hydrochloride	70	7870	0.00889454	0.0070328	0.0112355
2003	Autistic, unified	Clomipramine hydrochloride	73	9014	0.00809851	0.00643464	0.0101815
2004	Autistic, unified	Clomipramine hydrochloride	79	10273	0.00769006	0.00616524	0.00958293
2005	Autistic, unified	Clomipramine hydrochloride	80	11670	0.00685518	0.0055032	0.00853173
2006	Autistic, unified	Clomipramine hydrochloride	86	13336	0.00644871	0.00521772	0.00796395
2007	Autistic, unified	Clomipramine hydrochloride	100	15279	0.00654493	0.00537857	0.00795936
2008	Autistic, unified	Clomipramine hydrochloride	116	17579	0.00659878	0.00550018	0.00791298
2009	Autistic, unified	Clomipramine hydrochloride	131	19995	0.00655164	0.00552028	0.00777256
2010	Autistic, unified	Clomipramine hydrochloride	122	22864	0.0053359	0.00446748	0.00637051
2011	Autistic, unified	Clomipramine hydrochloride	121	26023	0.00464973	0.00388991	0.00555578
2012	Autistic, unified	Clomipramine hydrochloride	123	29557	0.00416145	0.0034864	0.00496537
2013	Autistic, unified	Clomipramine hydrochloride	143	33627	0.00425254	0.0036091	0.00500923
2014	Autistic, unified	Clomipramine hydrochloride	139	38232	0.0036357	0.00307818	0.00429295
2015	Autistic, unified	Clomipramine hydrochloride	127	43354	0.00292937	0.00246091	0.00348591
2016	Autistic, unified	Clomipramine hydrochloride	118	48945	0.00241087	0.00201197	0.00288787
2017	Autistic, unified	Clomipramine hydrochloride	142	54687	0.0025966	0.00220217	0.00306089
2018	Autistic, unified	Clomipramine hydrochloride	150	60673	0.00247227	0.00210613	0.00290141
2019	Autistic, unified	Clomipramine hydrochloride	145	66906	0.00216722	0.00184113	0.00255047
2020	Autistic, unified	Clomipramine hydrochloride	140	74860	0.00187016	0.00158413	0.00220731
2021	Autistic, unified	Clomipramine hydrochloride	145	82719	0.00175292	0.00148913	0.00206299
2022	Autistic, unified	Clomipramine hydrochloride	154	87354	0.00176294	0.00150495	0.00206476
2023	Autistic, unified	Clomipramine hydrochloride	148	94536	0.00156554	0.00133215	0.00183944
1997	Autistic, unified	Dosulepin hydrochloride	60	4039	0.0148552	0.0115306	0.0191017
1998	Autistic, unified	Dosulepin hydrochloride	75	4601	0.0163008	0.0130027	0.020406
1999	Autistic, unified	Dosulepin hydrochloride	87	5322	0.0163472	0.0132549	0.0201373
2000	Autistic, unified	Dosulepin hydrochloride	86	6074	0.0141587	0.011464	0.0174676
2001	Autistic, unified	Dosulepin hydrochloride	82	6936	0.0118224	0.00952107	0.0146641
2002	Autistic, unified	Dosulepin hydrochloride	84	7870	0.0106734	0.00861746	0.0132069
2003	Autistic, unified	Dosulepin hydrochloride	79	9014	0.00876414	0.00702707	0.0109197
2004	Autistic, unified	Dosulepin hydrochloride	103	10273	0.0100263	0.00826591	0.012153
2005	Autistic, unified	Dosulepin hydrochloride	93	11670	0.00796915	0.00650198	0.00976014
2006	Autistic, unified	Dosulepin hydrochloride	96	13336	0.00719856	0.00589192	0.00878903
2007	Autistic, unified	Dosulepin hydrochloride	93	15279	0.00608679	0.00496535	0.00745651
2008	Autistic, unified	Dosulepin hydrochloride	96	17579	0.00546106	0.00446913	0.00666908
2009	Autistic, unified	Dosulepin hydrochloride	103	19995	0.00515129	0.00424512	0.00624757
2010	Autistic, unified	Dosulepin hydrochloride	86	22864	0.00376137	0.00304263	0.00464684
2011	Autistic, unified	Dosulepin hydrochloride	77	26023	0.00295892	0.0023643	0.00370026
2012	Autistic, unified	Dosulepin hydrochloride	80	29557	0.00270663	0.00217198	0.00337053
2013	Autistic, unified	Dosulepin hydrochloride	74	33627	0.00220061	0.00175025	0.0027647
2014	Autistic, unified	Dosulepin hydrochloride	73	38232	0.0019094	0.00151618	0.00240269
2015	Autistic, unified	Dosulepin hydrochloride	70	43354	0.00161461	0.00127573	0.00204181
2016	Autistic, unified	Dosulepin hydrochloride	56	48945	0.00114414	0.000878736	0.00148785
2017	Autistic, unified	Dosulepin hydrochloride	59	54687	0.00107887	0.000834352	0.00139347
2018	Autistic, unified	Dosulepin hydrochloride	44	60673	0.000725199	0.000537999	0.000975617
2019	Autistic, unified	Dosulepin hydrochloride	31	66906	0.000463337	0.000323987	0.000660046
2020	Autistic, unified	Dosulepin hydrochloride	27	74860	0.000360673	0.000245545	0.000527077
2021	Autistic, unified	Dosulepin hydrochloride	29	82719	0.000350585	0.000242063	0.000505512
2022	Autistic, unified	Dosulepin hydrochloride	26	87354	0.000297639	0.00020108	0.000438147
2023	Autistic, unified	Dosulepin hydrochloride	23	94536	0.000243294	0.00016012	0.00036708
1997	Autistic, unified	Doxepin hydrochloride	6	4039	0.00148552	0.000596129	0.00332227
2001	Autistic, unified	Doxepin hydrochloride	6	6936	0.000865052	0.000346953	0.00193573
2004	Autistic, unified	Doxepin hydrochloride	6	10273	0.000584055	0.000234194	0.00130728
2005	Autistic, unified	Doxepin hydrochloride	6	11670	0.000514139	0.000206146	0.00115086
2006	Autistic, unified	Doxepin hydrochloride	6	13336	0.00044991	0.000180383	0.00100715
2010	Autistic, unified	Doxepin hydrochloride	7	22864	0.000306158	0.000134159	0.000646039
2011	Autistic, unified	Doxepin hydrochloride	6	26023	0.000230565	9.24233e-05	0.000516235
2012	Autistic, unified	Doxepin hydrochloride	6	29557	0.000202998	8.13707e-05	0.000454523
2014	Autistic, unified	Doxepin hydrochloride	6	38232	0.000156937	6.29048e-05	0.000351404
2005	Autistic, unified	Duloxetine hydrochloride	13	11670	0.00111397	0.000630019	0.00192625
2006	Autistic, unified	Duloxetine hydrochloride	30	13336	0.00224955	0.00156377	0.003222
2007	Autistic, unified	Duloxetine hydrochloride	42	15279	0.00274887	0.00202516	0.00372256
2008	Autistic, unified	Duloxetine hydrochloride	51	17579	0.00290119	0.00220011	0.00381948
2009	Autistic, unified	Duloxetine hydrochloride	56	19995	0.0028007	0.00215142	0.00364099
2010	Autistic, unified	Duloxetine hydrochloride	75	22864	0.00328027	0.00261327	0.00411414
2011	Autistic, unified	Duloxetine hydrochloride	102	26023	0.00391961	0.00322669	0.00475897
2012	Autistic, unified	Duloxetine hydrochloride	135	29557	0.00456745	0.0038578	0.00540586
2013	Autistic, unified	Duloxetine hydrochloride	188	33627	0.00559075	0.00484634	0.0064481
2014	Autistic, unified	Duloxetine hydrochloride	212	38232	0.00554509	0.00484714	0.0063424
2015	Autistic, unified	Duloxetine hydrochloride	284	43354	0.00655072	0.0058326	0.00735629
2016	Autistic, unified	Duloxetine hydrochloride	349	48945	0.00713045	0.00642174	0.00791652
2017	Autistic, unified	Duloxetine hydrochloride	436	54687	0.00797264	0.00726026	0.00875414
2018	Autistic, unified	Duloxetine hydrochloride	510	60673	0.00840572	0.00770908	0.0091646
2019	Autistic, unified	Duloxetine hydrochloride	615	66906	0.009192	0.00849597	0.00994438
2020	Autistic, unified	Duloxetine hydrochloride	733	74860	0.00979161	0.00911052	0.010523
2021	Autistic, unified	Duloxetine hydrochloride	846	82719	0.0102274	0.00956376	0.0109365
2022	Autistic, unified	Duloxetine hydrochloride	863	87354	0.00987934	0.00924434	0.0105575
2023	Autistic, unified	Duloxetine hydrochloride	994	94536	0.0105145	0.0098836	0.0111852
2002	Autistic, unified	Escitalopram oxalate	16	7870	0.00203304	0.00122343	0.00332854
2003	Autistic, unified	Escitalopram oxalate	69	9014	0.00765476	0.00604136	0.00968762
2004	Autistic, unified	Escitalopram oxalate	118	10273	0.0114864	0.00959274	0.0137453
2005	Autistic, unified	Escitalopram oxalate	156	11670	0.0133676	0.0114322	0.0156233
2006	Autistic, unified	Escitalopram oxalate	167	13336	0.0125225	0.0107654	0.0145603
2007	Autistic, unified	Escitalopram oxalate	183	15279	0.0119772	0.0103665	0.0138333
2008	Autistic, unified	Escitalopram oxalate	225	17579	0.0127994	0.0112375	0.0145741
2009	Autistic, unified	Escitalopram oxalate	290	19995	0.0145036	0.0129347	0.0162591
2010	Autistic, unified	Escitalopram oxalate	305	22864	0.0133397	0.0119301	0.0149129
2011	Autistic, unified	Escitalopram oxalate	285	26023	0.0109519	0.0097555	0.0122926
2012	Autistic, unified	Escitalopram oxalate	269	29557	0.00910106	0.00807854	0.0102512
2013	Autistic, unified	Escitalopram oxalate	267	33627	0.00794005	0.00704438	0.00894813
2014	Autistic, unified	Escitalopram oxalate	279	38232	0.00729755	0.00649106	0.00820304
2015	Autistic, unified	Escitalopram oxalate	300	43354	0.00691978	0.00618074	0.00774619
2016	Autistic, unified	Escitalopram oxalate	340	48945	0.00694657	0.00624745	0.00772308
2017	Autistic, unified	Escitalopram oxalate	398	54687	0.00727778	0.00659834	0.00802644
2018	Autistic, unified	Escitalopram oxalate	540	60673	0.00890017	0.00818267	0.00967985
2019	Autistic, unified	Escitalopram oxalate	664	66906	0.00992437	0.00920037	0.0107046
2020	Autistic, unified	Escitalopram oxalate	734	74860	0.00980497	0.0091234	0.0105368
2021	Autistic, unified	Escitalopram oxalate	872	82719	0.0105417	0.00986773	0.0112612
2022	Autistic, unified	Escitalopram oxalate	1001	87354	0.0114591	0.0107742	0.012187
2023	Autistic, unified	Escitalopram oxalate	1110	94536	0.0117416	0.0110742	0.0124486
1997	Autistic, unified	Fluoxetine hydrochloride	128	4039	0.031691	0.0266996	0.0375723
1998	Autistic, unified	Fluoxetine hydrochloride	166	4601	0.0360791	0.0310521	0.0418801
1999	Autistic, unified	Fluoxetine hydrochloride	219	5322	0.0411499	0.0361257	0.0468361
2000	Autistic, unified	Fluoxetine hydrochloride	268	6074	0.0441225	0.0392315	0.0495897
2001	Autistic, unified	Fluoxetine hydrochloride	355	6936	0.0511822	0.0462341	0.0566273
2002	Autistic, unified	Fluoxetine hydrochloride	395	7870	0.0501906	0.0455774	0.0552427
2003	Autistic, unified	Fluoxetine hydrochloride	469	9014	0.0520302	0.0476293	0.0568127
2004	Autistic, unified	Fluoxetine hydrochloride	513	10273	0.0499367	0.0458871	0.0543229
2005	Autistic, unified	Fluoxetine hydrochloride	579	11670	0.0496144	0.0458179	0.0537073
2006	Autistic, unified	Fluoxetine hydrochloride	687	13336	0.0515147	0.0478883	0.0553993
2007	Autistic, unified	Fluoxetine hydrochloride	842	15279	0.0551083	0.0515989	0.0588414
2008	Autistic, unified	Fluoxetine hydrochloride	914	17579	0.0519939	0.0488072	0.0553762
2009	Autistic, unified	Fluoxetine hydrochloride	1059	19995	0.0529632	0.0499428	0.0561554
2010	Autistic, unified	Fluoxetine hydrochloride	1238	22864	0.0541463	0.0512861	0.0571562
2011	Autistic, unified	Fluoxetine hydrochloride	1396	26023	0.0536449	0.0509718	0.0564497
2012	Autistic, unified	Fluoxetine hydrochloride	1710	29557	0.0578543	0.0552491	0.0605745
2013	Autistic, unified	Fluoxetine hydrochloride	1981	33627	0.058911	0.0564439	0.0614789
2014	Autistic, unified	Fluoxetine hydrochloride	2251	38232	0.0588774	0.0565614	0.061282
2015	Autistic, unified	Fluoxetine hydrochloride	2669	43354	0.0615629	0.0593387	0.0638649
2016	Autistic, unified	Fluoxetine hydrochloride	3169	48945	0.0647461	0.0625998	0.0669608
2017	Autistic, unified	Fluoxetine hydrochloride	3508	54687	0.0641469	0.0621236	0.0662314
2018	Autistic, unified	Fluoxetine hydrochloride	3990	60673	0.0657624	0.0638173	0.0677625
2019	Autistic, unified	Fluoxetine hydrochloride	4354	66906	0.0650764	0.063232	0.0669707
2020	Autistic, unified	Fluoxetine hydrochloride	4797	74860	0.0640796	0.0623474	0.0658565
2021	Autistic, unified	Fluoxetine hydrochloride	5431	82719	0.065656	0.0639881	0.0673642
2022	Autistic, unified	Fluoxetine hydrochloride	5774	87354	0.0660989	0.0644701	0.0677657
2023	Autistic, unified	Fluoxetine hydrochloride	5990	94536	0.0633621	0.0618268	0.0649329
1997	Autistic, unified	Fluvoxamine maleate	16	4039	0.00396138	0.00238497	0.00648045
1998	Autistic, unified	Fluvoxamine maleate	18	4601	0.00391219	0.00243045	0.00622163
1999	Autistic, unified	Fluvoxamine maleate	16	5322	0.00300639	0.00180959	0.00492013
2000	Autistic, unified	Fluvoxamine maleate	14	6074	0.00230491	0.00133445	0.00390449
2001	Autistic, unified	Fluvoxamine maleate	17	6936	0.00245098	0.00149959	0.00395319
2002	Autistic, unified	Fluvoxamine maleate	18	7870	0.00228717	0.00142039	0.00363958
2003	Autistic, unified	Fluvoxamine maleate	16	9014	0.00177502	0.00106809	0.00290641
2004	Autistic, unified	Fluvoxamine maleate	19	10273	0.00184951	0.00116428	0.00290715
2005	Autistic, unified	Fluvoxamine maleate	20	11670	0.0017138	0.00109243	0.0026631
2006	Autistic, unified	Fluvoxamine maleate	25	13336	0.00187463	0.00125651	0.00277963
2007	Autistic, unified	Fluvoxamine maleate	23	15279	0.00150533	0.000990944	0.00227033
2008	Autistic, unified	Fluvoxamine maleate	30	17579	0.00170658	0.00118623	0.00244467
2009	Autistic, unified	Fluvoxamine maleate	32	19995	0.0016004	0.00112583	0.00226644
2010	Autistic, unified	Fluvoxamine maleate	29	22864	0.00126837	0.000875878	0.00182842
2011	Autistic, unified	Fluvoxamine maleate	25	26023	0.000960689	0.000643823	0.00142487
2012	Autistic, unified	Fluvoxamine maleate	27	29557	0.000913489	0.000621958	0.00133473
2013	Autistic, unified	Fluvoxamine maleate	24	33627	0.000713712	0.000474146	0.00106734
2014	Autistic, unified	Fluvoxamine maleate	23	38232	0.00060159	0.000395954	0.000907573
2015	Autistic, unified	Fluvoxamine maleate	27	43354	0.00062278	0.000424005	0.000910043
2016	Autistic, unified	Fluvoxamine maleate	32	48945	0.000653795	0.000459859	0.000926108
2017	Autistic, unified	Fluvoxamine maleate	25	54687	0.000457147	0.000306339	0.000678131
2018	Autistic, unified	Fluvoxamine maleate	27	60673	0.000445008	0.000302965	0.000650306
2019	Autistic, unified	Fluvoxamine maleate	31	66906	0.000463337	0.000323987	0.000660046
2020	Autistic, unified	Fluvoxamine maleate	33	74860	0.000440823	0.000311783	0.00062113
2021	Autistic, unified	Fluvoxamine maleate	30	82719	0.000362674	0.000252039	0.000519712
2022	Autistic, unified	Fluvoxamine maleate	35	87354	0.000400669	0.00028634	0.000558936
2023	Autistic, unified	Fluvoxamine maleate	46	94536	0.000486587	0.000363406	0.000650362
1997	Autistic, unified	Imipramine hydrochloride	8	4039	0.00198069	0.000928795	0.003979
1998	Autistic, unified	Imipramine hydrochloride	18	4601	0.00391219	0.00243045	0.00622163
1999	Autistic, unified	Imipramine hydrochloride	22	5322	0.00413378	0.0026956	0.00628729
2000	Autistic, unified	Imipramine hydrochloride	23	6074	0.00378663	0.00249374	0.00570678
2001	Autistic, unified	Imipramine hydrochloride	21	6936	0.00302768	0.0019529	0.00465265
2002	Autistic, unified	Imipramine hydrochloride	18	7870	0.00228717	0.00142039	0.00363958
2003	Autistic, unified	Imipramine hydrochloride	30	9014	0.00332816	0.00231395	0.00476551
2004	Autistic, unified	Imipramine hydrochloride	27	10273	0.00262825	0.00178997	0.00383836
2005	Autistic, unified	Imipramine hydrochloride	27	11670	0.00231362	0.00157562	0.00337918
2006	Autistic, unified	Imipramine hydrochloride	25	13336	0.00187463	0.00125651	0.00277963
2007	Autistic, unified	Imipramine hydrochloride	21	15279	0.00137444	0.000886244	0.00211329
2008	Autistic, unified	Imipramine hydrochloride	25	17579	0.00142215	0.000953157	0.002109
2009	Autistic, unified	Imipramine hydrochloride	36	19995	0.00180045	0.00129321	0.00249908
2010	Autistic, unified	Imipramine hydrochloride	29	22864	0.00126837	0.000875878	0.00182842
2011	Autistic, unified	Imipramine hydrochloride	36	26023	0.00138339	0.000993594	0.00192038
2012	Autistic, unified	Imipramine hydrochloride	28	29557	0.000947322	0.000649683	0.00137467
2013	Autistic, unified	Imipramine hydrochloride	29	33627	0.000862402	0.000595498	0.00124333
2014	Autistic, unified	Imipramine hydrochloride	47	38232	0.00122934	0.000921148	0.00163775
2015	Autistic, unified	Imipramine hydrochloride	37	43354	0.000853439	0.000615775	0.00117955
2016	Autistic, unified	Imipramine hydrochloride	37	48945	0.000755951	0.000545428	0.00104483
2017	Autistic, unified	Imipramine hydrochloride	42	54687	0.000768007	0.000565666	0.00104048
2018	Autistic, unified	Imipramine hydrochloride	39	60673	0.00064279	0.000467842	0.000880966
2019	Autistic, unified	Imipramine hydrochloride	40	66906	0.000597854	0.000436926	0.000816125
2020	Autistic, unified	Imipramine hydrochloride	33	74860	0.000440823	0.000311783	0.00062113
2021	Autistic, unified	Imipramine hydrochloride	34	82719	0.00041103	0.000292258	0.000576201
2022	Autistic, unified	Imipramine hydrochloride	23	87354	0.000263296	0.000173286	0.000397258
2023	Autistic, unified	Imipramine hydrochloride	19	94536	0.000200982	0.000126476	0.000316104
1997	Autistic, unified	Lofepramine hydrochloride	34	4039	0.00841793	0.00599237	0.0117777
1998	Autistic, unified	Lofepramine hydrochloride	36	4601	0.00782439	0.00562476	0.0108452
1999	Autistic, unified	Lofepramine hydrochloride	36	5322	0.00676437	0.00486202	0.00937826
2000	Autistic, unified	Lofepramine hydrochloride	26	6074	0.00428054	0.0028938	0.00629391
2001	Autistic, unified	Lofepramine hydrochloride	39	6936	0.00562284	0.00409519	0.00769779
2002	Autistic, unified	Lofepramine hydrochloride	44	7870	0.00559085	0.00415018	0.00751394
2003	Autistic, unified	Lofepramine hydrochloride	41	9014	0.00454848	0.00333903	0.00618004
2004	Autistic, unified	Lofepramine hydrochloride	43	10273	0.00418573	0.00309562	0.00564651
2005	Autistic, unified	Lofepramine hydrochloride	46	11670	0.00394173	0.00294511	0.00526482
2006	Autistic, unified	Lofepramine hydrochloride	43	13336	0.00322436	0.00238433	0.00435049
2007	Autistic, unified	Lofepramine hydrochloride	44	15279	0.00287977	0.00213697	0.00387248
2008	Autistic, unified	Lofepramine hydrochloride	48	17579	0.00273053	0.0020527	0.00362564
2009	Autistic, unified	Lofepramine hydrochloride	51	19995	0.00255064	0.00193419	0.00335819
2010	Autistic, unified	Lofepramine hydrochloride	48	22864	0.00209937	0.0015781	0.00278792
2011	Autistic, unified	Lofepramine hydrochloride	44	26023	0.00169081	0.0012545	0.00227422
2012	Autistic, unified	Lofepramine hydrochloride	40	29557	0.00135332	0.000989136	0.0018471
2013	Autistic, unified	Lofepramine hydrochloride	43	33627	0.00127873	0.00094536	0.00172604
2014	Autistic, unified	Lofepramine hydrochloride	42	38232	0.00109856	0.000809162	0.0014882
2015	Autistic, unified	Lofepramine hydrochloride	51	43354	0.00117636	0.000891911	0.0015492
2016	Autistic, unified	Lofepramine hydrochloride	47	48945	0.000960262	0.000719505	0.00127935
2017	Autistic, unified	Lofepramine hydrochloride	48	54687	0.000877722	0.00065969	0.00116587
2018	Autistic, unified	Lofepramine hydrochloride	46	60673	0.000758163	0.00056625	0.00101329
2019	Autistic, unified	Lofepramine hydrochloride	43	66906	0.000642693	0.0004751	0.000867624
2020	Autistic, unified	Lofepramine hydrochloride	40	74860	0.000534331	0.000390499	0.00072942
2021	Autistic, unified	Lofepramine hydrochloride	42	82719	0.000507743	0.000373959	0.000687918
2022	Autistic, unified	Lofepramine hydrochloride	41	87354	0.000469355	0.00034437	0.000638272
2023	Autistic, unified	Lofepramine hydrochloride	42	94536	0.000444275	0.000327212	0.000601936
1999	Autistic, unified	Mirtazapine	13	5322	0.00244269	0.00138204	0.00422111
2000	Autistic, unified	Mirtazapine	27	6074	0.00444518	0.0030283	0.00648847
2001	Autistic, unified	Mirtazapine	46	6936	0.00663206	0.00495686	0.00885346
2002	Autistic, unified	Mirtazapine	58	7870	0.00736976	0.00569059	0.00952961
2003	Autistic, unified	Mirtazapine	78	9014	0.00865321	0.00692813	0.0107969
2004	Autistic, unified	Mirtazapine	104	10273	0.0101236	0.00835407	0.0122594
2005	Autistic, unified	Mirtazapine	144	11670	0.0123393	0.0104844	0.0145152
2006	Autistic, unified	Mirtazapine	183	13336	0.0137223	0.0118782	0.0158464
2007	Autistic, unified	Mirtazapine	215	15279	0.0140716	0.0123184	0.0160691
2008	Autistic, unified	Mirtazapine	274	17579	0.0155868	0.0138556	0.0175296
2009	Autistic, unified	Mirtazapine	307	19995	0.0153538	0.0137378	0.0171561
2010	Autistic, unified	Mirtazapine	420	22864	0.0183695	0.0167062	0.0201946
2011	Autistic, unified	Mirtazapine	532	26023	0.0204435	0.0187921	0.0222364
2012	Autistic, unified	Mirtazapine	675	29557	0.0228372	0.0211941	0.0246044
2013	Autistic, unified	Mirtazapine	832	33627	0.024742	0.0231343	0.0264583
2014	Autistic, unified	Mirtazapine	1050	38232	0.0274639	0.0258719	0.0291509
2015	Autistic, unified	Mirtazapine	1330	43354	0.0306777	0.029095	0.0323435
2016	Autistic, unified	Mirtazapine	1667	48945	0.0340586	0.0324876	0.0357029
2017	Autistic, unified	Mirtazapine	1971	54687	0.0360415	0.0345112	0.0376369
2018	Autistic, unified	Mirtazapine	2339	60673	0.0385509	0.0370477	0.0401125
2019	Autistic, unified	Mirtazapine	2650	66906	0.0396078	0.038156	0.0411125
2020	Autistic, unified	Mirtazapine	3007	74860	0.0401683	0.038785	0.0415988
2021	Autistic, unified	Mirtazapine	3488	82719	0.0421669	0.0408183	0.043558
2022	Autistic, unified	Mirtazapine	3547	87354	0.0406049	0.0393159	0.0419342
2023	Autistic, unified	Mirtazapine	3748	94536	0.0396463	0.0384209	0.0409091
2004	Autistic, unified	Moclobemide	8	10273	0.00077874	0.000364935	0.00156576
2005	Autistic, unified	Moclobemide	7	11670	0.000599829	0.000262898	0.00126543
2006	Autistic, unified	Moclobemide	9	13336	0.000674865	0.000333316	0.00130399
2007	Autistic, unified	Moclobemide	6	15279	0.000392696	0.000157437	0.000879115
2008	Autistic, unified	Moclobemide	9	17579	0.000511975	0.000252845	0.000989358
2009	Autistic, unified	Moclobemide	7	19995	0.000350088	0.000153414	0.000738711
2010	Autistic, unified	Moclobemide	6	22864	0.000262421	0.000105196	0.000587544
2012	Autistic, unified	Moclobemide	6	29557	0.000202998	8.13707e-05	0.000454523
2013	Autistic, unified	Moclobemide	8	33627	0.000237904	0.000111454	0.000478524
2014	Autistic, unified	Moclobemide	8	38232	0.000209249	9.80283e-05	0.000420895
2015	Autistic, unified	Moclobemide	7	43354	0.000161461	7.07459e-05	0.000340747
2016	Autistic, unified	Moclobemide	10	48945	0.000204311	0.000105304	0.000381765
2017	Autistic, unified	Moclobemide	10	54687	0.000182859	9.42464e-05	0.000341685
2018	Autistic, unified	Moclobemide	10	60673	0.000164818	8.49474e-05	0.000307978
2019	Autistic, unified	Moclobemide	8	66906	0.000119571	5.60135e-05	0.000240527
2020	Autistic, unified	Moclobemide	12	74860	0.000160299	8.82761e-05	0.000283619
1998	Autistic, unified	Nefazodone hydrochloride	9	4601	0.0019561	0.000966681	0.00377647
1999	Autistic, unified	Nefazodone hydrochloride	16	5322	0.00300639	0.00180959	0.00492013
2000	Autistic, unified	Nefazodone hydrochloride	16	6074	0.00263418	0.00158541	0.00431166
2001	Autistic, unified	Nefazodone hydrochloride	18	6936	0.00259516	0.00161177	0.0041292
2002	Autistic, unified	Nefazodone hydrochloride	22	7870	0.00279543	0.00182241	0.00425359
2003	Autistic, unified	Nefazodone hydrochloride	15	9014	0.00166408	0.000983164	0.00276956
2006	Autistic, unified	Nortriptyline hydrochloride	6	13336	0.00044991	0.000180383	0.00100715
2007	Autistic, unified	Nortriptyline hydrochloride	12	15279	0.000785392	0.000432599	0.00138915
2008	Autistic, unified	Nortriptyline hydrochloride	19	17579	0.00108084	0.000680285	0.00169939
2009	Autistic, unified	Nortriptyline hydrochloride	25	19995	0.00125031	0.000837962	0.00185427
2010	Autistic, unified	Nortriptyline hydrochloride	29	22864	0.00126837	0.000875878	0.00182842
2011	Autistic, unified	Nortriptyline hydrochloride	45	26023	0.00172924	0.00128741	0.00231815
2012	Autistic, unified	Nortriptyline hydrochloride	46	29557	0.00155631	0.00116248	0.0020797
2013	Autistic, unified	Nortriptyline hydrochloride	47	33627	0.00139769	0.00104731	0.00186196
2014	Autistic, unified	Nortriptyline hydrochloride	63	38232	0.00164783	0.00128524	0.00211057
2015	Autistic, unified	Nortriptyline hydrochloride	73	43354	0.00168381	0.00133703	0.0021189
2016	Autistic, unified	Nortriptyline hydrochloride	75	48945	0.00153233	0.00122055	0.00192235
2017	Autistic, unified	Nortriptyline hydrochloride	83	54687	0.00151773	0.00122275	0.00188273
2018	Autistic, unified	Nortriptyline hydrochloride	101	60673	0.00166466	0.00136879	0.00202363
2019	Autistic, unified	Nortriptyline hydrochloride	131	66906	0.00195797	0.00164918	0.00232395
2020	Autistic, unified	Nortriptyline hydrochloride	146	74860	0.00195031	0.00165777	0.00229396
2021	Autistic, unified	Nortriptyline hydrochloride	172	82719	0.00207933	0.00179032	0.00241459
2022	Autistic, unified	Nortriptyline hydrochloride	184	87354	0.00210637	0.00182267	0.00243386
2023	Autistic, unified	Nortriptyline hydrochloride	202	94536	0.00213675	0.00186125	0.00245271
1997	Autistic, unified	Paroxetine hydrochloride	111	4039	0.0274821	0.0228518	0.0330102
1998	Autistic, unified	Paroxetine hydrochloride	157	4601	0.034123	0.0292394	0.0397839
1999	Autistic, unified	Paroxetine hydrochloride	224	5322	0.0420894	0.0370069	0.0478326
2000	Autistic, unified	Paroxetine hydrochloride	284	6074	0.0467567	0.0417201	0.0523662
2001	Autistic, unified	Paroxetine hydrochloride	364	6936	0.0524798	0.0474694	0.0579856
2002	Autistic, unified	Paroxetine hydrochloride	419	7870	0.0532402	0.0484895	0.0584267
2003	Autistic, unified	Paroxetine hydrochloride	367	9014	0.0407144	0.0368218	0.0449984
2004	Autistic, unified	Paroxetine hydrochloride	298	10273	0.0290081	0.0259298	0.0324385
2005	Autistic, unified	Paroxetine hydrochloride	291	11670	0.0249357	0.0222549	0.0279293
2006	Autistic, unified	Paroxetine hydrochloride	296	13336	0.0221956	0.0198256	0.0248407
2007	Autistic, unified	Paroxetine hydrochloride	287	15279	0.018784	0.0167457	0.0210641
2008	Autistic, unified	Paroxetine hydrochloride	302	17579	0.0171796	0.0153586	0.0192115
2009	Autistic, unified	Paroxetine hydrochloride	305	19995	0.0152538	0.0136432	0.0170506
2010	Autistic, unified	Paroxetine hydrochloride	310	22864	0.0135584	0.0121368	0.0151435
2011	Autistic, unified	Paroxetine hydrochloride	302	26023	0.0116051	0.0103721	0.0129823
2012	Autistic, unified	Paroxetine hydrochloride	302	29557	0.0102175	0.00913127	0.0114311
2013	Autistic, unified	Paroxetine hydrochloride	323	33627	0.00960538	0.00861597	0.0107068
2014	Autistic, unified	Paroxetine hydrochloride	334	38232	0.00873614	0.00785013	0.00972086
2015	Autistic, unified	Paroxetine hydrochloride	334	43354	0.00770402	0.00692234	0.00857293
2016	Autistic, unified	Paroxetine hydrochloride	339	48945	0.00692614	0.0062281	0.00770158
2017	Autistic, unified	Paroxetine hydrochloride	389	54687	0.00711321	0.0064418	0.00785385
2018	Autistic, unified	Paroxetine hydrochloride	411	60673	0.00677402	0.0061511	0.00745939
2019	Autistic, unified	Paroxetine hydrochloride	416	66906	0.00621768	0.00564907	0.00684299
2020	Autistic, unified	Paroxetine hydrochloride	411	74860	0.00549025	0.0049851	0.00604615
2021	Autistic, unified	Paroxetine hydrochloride	408	82719	0.00493236	0.00447684	0.00543386
2022	Autistic, unified	Paroxetine hydrochloride	402	87354	0.00460196	0.00417388	0.00507362
2023	Autistic, unified	Paroxetine hydrochloride	396	94536	0.00418888	0.00379634	0.00462171
1999	Autistic, unified	Reboxetine mesilate	8	5322	0.00150319	0.000704705	0.0030208
2000	Autistic, unified	Reboxetine mesilate	9	6074	0.00148173	0.000732094	0.00286153
2001	Autistic, unified	Reboxetine mesilate	9	6936	0.00129758	0.000641056	0.0025062
2002	Autistic, unified	Reboxetine mesilate	9	7870	0.00114358	0.000564937	0.00220899
2003	Autistic, unified	Reboxetine mesilate	9	9014	0.000998447	0.000493206	0.00192882
2004	Autistic, unified	Reboxetine mesilate	11	10273	0.00107077	0.000572159	0.00194237
2005	Autistic, unified	Reboxetine mesilate	15	11670	0.00128535	0.00075933	0.00213958
2006	Autistic, unified	Reboxetine mesilate	16	13336	0.00119976	0.000721839	0.00196496
2007	Autistic, unified	Reboxetine mesilate	17	15279	0.00111264	0.000680539	0.00179554
2008	Autistic, unified	Reboxetine mesilate	22	17579	0.00125149	0.000815642	0.00190528
2009	Autistic, unified	Reboxetine mesilate	22	19995	0.00110028	0.000717067	0.00167514
2010	Autistic, unified	Reboxetine mesilate	20	22864	0.000874738	0.000557493	0.00135967
2011	Autistic, unified	Reboxetine mesilate	12	26023	0.000461131	0.000253967	0.000815754
2012	Autistic, unified	Reboxetine mesilate	10	29557	0.000338329	0.000174388	0.000632134
2013	Autistic, unified	Reboxetine mesilate	11	33627	0.000327118	0.000174748	0.000593638
2014	Autistic, unified	Reboxetine mesilate	14	38232	0.000366185	0.000211894	0.000620871
2015	Autistic, unified	Reboxetine mesilate	12	43354	0.000276791	0.000152433	0.000489699
2016	Autistic, unified	Reboxetine mesilate	8	48945	0.000163449	7.65701e-05	0.000328781
2017	Autistic, unified	Reboxetine mesilate	9	54687	0.000164573	8.12636e-05	0.000318099
2018	Autistic, unified	Reboxetine mesilate	10	60673	0.000164818	8.49474e-05	0.000307978
2019	Autistic, unified	Reboxetine mesilate	7	66906	0.000104624	4.58405e-05	0.000220809
2020	Autistic, unified	Reboxetine mesilate	7	74860	9.35079e-05	4.09696e-05	0.000197349
2021	Autistic, unified	Reboxetine mesilate	7	82719	8.46238e-05	3.70769e-05	0.000178601
2022	Autistic, unified	Reboxetine mesilate	10	87354	0.000114477	5.90003e-05	0.000213917
2023	Autistic, unified	Reboxetine mesilate	6	94536	6.34679e-05	2.54377e-05	0.000142126
1997	Autistic, unified	Sertraline hydrochloride	47	4039	0.0116365	0.00873031	0.0154708
1998	Autistic, unified	Sertraline hydrochloride	60	4601	0.0130406	0.0101202	0.0167736
1999	Autistic, unified	Sertraline hydrochloride	70	5322	0.013153	0.0104043	0.0166039
2000	Autistic, unified	Sertraline hydrochloride	90	6074	0.0148173	0.0120556	0.0181922
2001	Autistic, unified	Sertraline hydrochloride	123	6936	0.0177336	0.0148725	0.0211286
2002	Autistic, unified	Sertraline hydrochloride	159	7870	0.0202033	0.0173121	0.0235626
2003	Autistic, unified	Sertraline hydrochloride	200	9014	0.0221877	0.0193376	0.0254449
2004	Autistic, unified	Sertraline hydrochloride	237	10273	0.0230702	0.020335	0.0261619
2005	Autistic, unified	Sertraline hydrochloride	262	11670	0.0224507	0.0199113	0.0253044
2006	Autistic, unified	Sertraline hydrochloride	319	13336	0.0239202	0.0214571	0.0266575
2007	Autistic, unified	Sertraline hydrochloride	346	15279	0.0226455	0.0204007	0.0251302
2008	Autistic, unified	Sertraline hydrochloride	395	17579	0.02247	0.0203787	0.0247699
2009	Autistic, unified	Sertraline hydrochloride	520	19995	0.0260065	0.023888	0.0283071
2010	Autistic, unified	Sertraline hydrochloride	657	22864	0.0287351	0.0266461	0.0309825
2011	Autistic, unified	Sertraline hydrochloride	891	26023	0.0342389	0.0320964	0.036519
2012	Autistic, unified	Sertraline hydrochloride	1315	29557	0.0444903	0.0421976	0.0469014
2013	Autistic, unified	Sertraline hydrochloride	1837	33627	0.0546287	0.0522497	0.0571095
2014	Autistic, unified	Sertraline hydrochloride	2456	38232	0.0642394	0.0618249	0.0667415
2015	Autistic, unified	Sertraline hydrochloride	3273	43354	0.0754948	0.0730451	0.0780197
2016	Autistic, unified	Sertraline hydrochloride	4273	48945	0.0873021	0.0848334	0.0898355
2017	Autistic, unified	Sertraline hydrochloride	5344	54687	0.0977198	0.0952591	0.100237
2018	Autistic, unified	Sertraline hydrochloride	6627	60673	0.109225	0.106767	0.111732
2019	Autistic, unified	Sertraline hydrochloride	7739	66906	0.11567	0.113268	0.118115
2020	Autistic, unified	Sertraline hydrochloride	8658	74860	0.115656	0.113385	0.117967
2021	Autistic, unified	Sertraline hydrochloride	10069	82719	0.121725	0.119515	0.123971
2022	Autistic, unified	Sertraline hydrochloride	11083	87354	0.126875	0.124684	0.129098
2023	Autistic, unified	Sertraline hydrochloride	12042	94536	0.12738	0.12527	0.129521
2001	Autistic, unified	Trimipramine maleate	7	6936	0.00100923	0.000442453	0.00212842
2002	Autistic, unified	Trimipramine maleate	10	7870	0.00127065	0.000655182	0.00237275
2003	Autistic, unified	Trimipramine maleate	15	9014	0.00166408	0.000983164	0.00276956
2004	Autistic, unified	Trimipramine maleate	16	10273	0.00155748	0.000937143	0.00255045
2005	Autistic, unified	Trimipramine maleate	17	11670	0.00145673	0.000891069	0.00235049
2006	Autistic, unified	Trimipramine maleate	15	13336	0.00112478	0.000664443	0.00187243
2007	Autistic, unified	Trimipramine maleate	16	15279	0.00104719	0.00063002	0.00171519
2008	Autistic, unified	Trimipramine maleate	18	17579	0.00102395	0.000635725	0.0016302
2009	Autistic, unified	Trimipramine maleate	16	19995	0.0008002	0.000481396	0.00131078
2010	Autistic, unified	Trimipramine maleate	12	22864	0.000524843	0.000289062	0.000928432
2011	Autistic, unified	Trimipramine maleate	13	26023	0.000499558	0.000282481	0.000864084
2012	Autistic, unified	Trimipramine maleate	12	29557	0.000405995	0.000223597	0.000718238
2013	Autistic, unified	Trimipramine maleate	10	33627	0.00029738	0.000153278	0.000555638
2014	Autistic, unified	Trimipramine maleate	10	38232	0.000261561	0.000134814	0.000488723
2015	Autistic, unified	Trimipramine maleate	8	43354	0.000184527	8.64457e-05	0.000371175
2016	Autistic, unified	Trimipramine maleate	6	48945	0.000122587	4.91349e-05	0.000274498
1997	Autistic, unified	Venlafaxine hydrochloride	17	4039	0.00420896	0.00257622	0.00678389
1998	Autistic, unified	Venlafaxine hydrochloride	26	4601	0.00565095	0.00382113	0.00830555
1999	Autistic, unified	Venlafaxine hydrochloride	32	5322	0.00601278	0.00423257	0.00850559
2000	Autistic, unified	Venlafaxine hydrochloride	62	6074	0.0102074	0.00795239	0.0130816
2001	Autistic, unified	Venlafaxine hydrochloride	107	6936	0.0154268	0.0127707	0.0186193
2002	Autistic, unified	Venlafaxine hydrochloride	192	7870	0.0243964	0.0212051	0.0280519
2003	Autistic, unified	Venlafaxine hydrochloride	262	9014	0.0290659	0.0257877	0.0327453
2004	Autistic, unified	Venlafaxine hydrochloride	304	10273	0.0295921	0.0264823	0.0330537
2005	Autistic, unified	Venlafaxine hydrochloride	275	11670	0.0235647	0.0209609	0.026482
2006	Autistic, unified	Venlafaxine hydrochloride	242	13336	0.0181464	0.0160115	0.0205587
2007	Autistic, unified	Venlafaxine hydrochloride	259	15279	0.0169514	0.015019	0.0191266
2008	Autistic, unified	Venlafaxine hydrochloride	280	17579	0.0159281	0.0141773	0.0178904
2009	Autistic, unified	Venlafaxine hydrochloride	323	19995	0.016154	0.0144948	0.0179991
2010	Autistic, unified	Venlafaxine hydrochloride	370	22864	0.0161826	0.0146245	0.0179033
2011	Autistic, unified	Venlafaxine hydrochloride	435	26023	0.016716	0.0152265	0.0183481
2012	Autistic, unified	Venlafaxine hydrochloride	515	29557	0.017424	0.0159925	0.0189809
2013	Autistic, unified	Venlafaxine hydrochloride	559	33627	0.0166235	0.0153101	0.0180475
2014	Autistic, unified	Venlafaxine hydrochloride	658	38232	0.0172107	0.0159538	0.0185646
2015	Autistic, unified	Venlafaxine hydrochloride	790	43354	0.0182221	0.0170043	0.0195252
2016	Autistic, unified	Venlafaxine hydrochloride	930	48945	0.0190009	0.017828	0.0202493
2017	Autistic, unified	Venlafaxine hydrochloride	1100	54687	0.0201145	0.0189706	0.0213258
2018	Autistic, unified	Venlafaxine hydrochloride	1260	60673	0.0207671	0.0196619	0.0219329
2019	Autistic, unified	Venlafaxine hydrochloride	1486	66906	0.0222103	0.0211204	0.023355
2020	Autistic, unified	Venlafaxine hydrochloride	1600	74860	0.0213732	0.0203612	0.0224344
2021	Autistic, unified	Venlafaxine hydrochloride	1819	82719	0.0219901	0.0210125	0.0230122
2022	Autistic, unified	Venlafaxine hydrochloride	1941	87354	0.0222199	0.0212631	0.0232188
2023	Autistic, unified	Venlafaxine hydrochloride	2029	94536	0.0214627	0.020558	0.0224064
2016	Autistic, unified	Vortioxetine hydrobromide	14	48945	0.000286035	0.000165511	0.000484993
2017	Autistic, unified	Vortioxetine hydrobromide	30	54687	0.000548576	0.000381242	0.000786073
2018	Autistic, unified	Vortioxetine hydrobromide	58	60673	0.000955944	0.00073762	0.00123746
2019	Autistic, unified	Vortioxetine hydrobromide	114	66906	0.00170388	0.00141738	0.0020476
2020	Autistic, unified	Vortioxetine hydrobromide	168	74860	0.00224419	0.00192885	0.00261061
2021	Autistic, unified	Vortioxetine hydrobromide	205	82719	0.00247827	0.00216098	0.00284177
2022	Autistic, unified	Vortioxetine hydrobromide	266	87354	0.00304508	0.00270026	0.00343361
2023	Autistic, unified	Vortioxetine hydrobromide	283	94536	0.00299357	0.00266435	0.00336318
2022	Not autistic, matched to unified	Agomelatine	8	296940	2.69415e-05	1.26202e-05	5.41987e-05
2023	Not autistic, matched to unified	Agomelatine	7	325853	2.14821e-05	9.41171e-06	4.53407e-05
1997	Not autistic, matched to unified	Amitriptyline hydrochloride	77	14801	0.00520235	0.00415779	0.00650369
1998	Not autistic, matched to unified	Amitriptyline hydrochloride	72	16401	0.00438998	0.00348114	0.00553092
1999	Not autistic, matched to unified	Amitriptyline hydrochloride	133	17939	0.00741401	0.00625544	0.0087835
2000	Not autistic, matched to unified	Amitriptyline hydrochloride	158	19613	0.00805588	0.00689389	0.00941054
2001	Not autistic, matched to unified	Amitriptyline hydrochloride	165	21733	0.00759214	0.00651869	0.00883963
2002	Not autistic, matched to unified	Amitriptyline hydrochloride	227	24012	0.00945361	0.00830318	0.010761
2003	Not autistic, matched to unified	Amitriptyline hydrochloride	256	27179	0.00941904	0.0083359	0.0106408
2004	Not autistic, matched to unified	Amitriptyline hydrochloride	274	30669	0.0089341	0.00793897	0.0100522
2005	Not autistic, matched to unified	Amitriptyline hydrochloride	307	34584	0.00887694	0.00793997	0.009923
2006	Not autistic, matched to unified	Amitriptyline hydrochloride	363	39701	0.00914335	0.0082522	0.0101295
2007	Not autistic, matched to unified	Amitriptyline hydrochloride	433	45918	0.00942985	0.00858503	0.0103568
2008	Not autistic, matched to unified	Amitriptyline hydrochloride	539	52962	0.0101771	0.0093564	0.0110689
2009	Not autistic, matched to unified	Amitriptyline hydrochloride	640	60549	0.01057	0.00978528	0.0114167
2010	Not autistic, matched to unified	Amitriptyline hydrochloride	819	69490	0.0117859	0.0110096	0.0126161
2011	Not autistic, matched to unified	Amitriptyline hydrochloride	997	79549	0.0125332	0.0117829	0.0133305
2012	Not autistic, matched to unified	Amitriptyline hydrochloride	1115	91181	0.0122284	0.011535	0.0129629
2013	Not autistic, matched to unified	Amitriptyline hydrochloride	1346	103754	0.012973	0.012302	0.01368
2014	Not autistic, matched to unified	Amitriptyline hydrochloride	1502	118896	0.0126329	0.0120134	0.0132838
2015	Not autistic, matched to unified	Amitriptyline hydrochloride	1688	135990	0.0124127	0.0118377	0.0130152
2016	Not autistic, matched to unified	Amitriptyline hydrochloride	1956	155584	0.012572	0.0120301	0.0131379
2017	Not autistic, matched to unified	Amitriptyline hydrochloride	2108	176299	0.011957	0.01146	0.0124752
2018	Not autistic, matched to unified	Amitriptyline hydrochloride	2283	198335	0.0115108	0.0110507	0.0119899
2019	Not autistic, matched to unified	Amitriptyline hydrochloride	2513	220943	0.011374	0.0109401	0.0118248
2020	Not autistic, matched to unified	Amitriptyline hydrochloride	2665	250660	0.0106319	0.0102378	0.0110411
2021	Not autistic, matched to unified	Amitriptyline hydrochloride	3050	277738	0.0109816	0.0106006	0.011376
2022	Not autistic, matched to unified	Amitriptyline hydrochloride	3159	296940	0.0106385	0.0102757	0.011014
2023	Not autistic, matched to unified	Amitriptyline hydrochloride	3508	325853	0.0107656	0.0104169	0.0111258
1997	Not autistic, matched to unified	Citalopram hydrobromide	8	14801	0.000540504	0.000253259	0.00108694
1998	Not autistic, matched to unified	Citalopram hydrobromide	18	16401	0.00109749	0.000681397	0.00174724
1999	Not autistic, matched to unified	Citalopram hydrobromide	75	17939	0.00418084	0.00333101	0.00524296
2000	Not autistic, matched to unified	Citalopram hydrobromide	135	19613	0.00688319	0.00581474	0.00814477
2001	Not autistic, matched to unified	Citalopram hydrobromide	203	21733	0.00934063	0.00814269	0.010712
2002	Not autistic, matched to unified	Citalopram hydrobromide	293	24012	0.0122022	0.0108874	0.0136732
2003	Not autistic, matched to unified	Citalopram hydrobromide	347	27179	0.0127672	0.0114979	0.0141742
2004	Not autistic, matched to unified	Citalopram hydrobromide	379	30669	0.0123578	0.0111795	0.0136582
2005	Not autistic, matched to unified	Citalopram hydrobromide	434	34584	0.0125492	0.0114277	0.0137789
2006	Not autistic, matched to unified	Citalopram hydrobromide	604	39701	0.0152137	0.0140548	0.0164664
2007	Not autistic, matched to unified	Citalopram hydrobromide	747	45918	0.0162681	0.0151501	0.017467
2008	Not autistic, matched to unified	Citalopram hydrobromide	943	52962	0.0178052	0.0167129	0.0189675
2009	Not autistic, matched to unified	Citalopram hydrobromide	1215	60549	0.0200664	0.0189791	0.0212146
2010	Not autistic, matched to unified	Citalopram hydrobromide	1415	69490	0.0203626	0.0193384	0.0214399
2011	Not autistic, matched to unified	Citalopram hydrobromide	1797	79549	0.0225899	0.0215798	0.023646
2012	Not autistic, matched to unified	Citalopram hydrobromide	1931	91181	0.0211777	0.0202629	0.0221328
2013	Not autistic, matched to unified	Citalopram hydrobromide	2153	103754	0.020751	0.019901	0.0216365
2014	Not autistic, matched to unified	Citalopram hydrobromide	2462	118896	0.0207072	0.0199129	0.0215324
2015	Not autistic, matched to unified	Citalopram hydrobromide	2943	135990	0.0216413	0.0208812	0.0224284
2016	Not autistic, matched to unified	Citalopram hydrobromide	3275	155584	0.0210497	0.0203481	0.021775
2017	Not autistic, matched to unified	Citalopram hydrobromide	3439	176299	0.0195066	0.0188714	0.0201628
2018	Not autistic, matched to unified	Citalopram hydrobromide	3663	198335	0.0184688	0.0178854	0.0190708
2019	Not autistic, matched to unified	Citalopram hydrobromide	3822	220943	0.0172986	0.0167632	0.0178508
2020	Not autistic, matched to unified	Citalopram hydrobromide	3897	250660	0.015547	0.01507	0.0160388
2021	Not autistic, matched to unified	Citalopram hydrobromide	4294	277738	0.0154606	0.0150084	0.0159262
2022	Not autistic, matched to unified	Citalopram hydrobromide	4320	296940	0.0145484	0.0141239	0.0149854
2023	Not autistic, matched to unified	Citalopram hydrobromide	4226	325853	0.012969	0.0125862	0.0133633
2010	Not autistic, matched to unified	Citalopram hydrochloride	7	69490	0.000100734	4.41358e-05	0.000212599
2014	Not autistic, matched to unified	Citalopram hydrochloride	6	118896	5.04643e-05	2.02257e-05	0.000113008
2015	Not autistic, matched to unified	Citalopram hydrochloride	9	135990	6.61813e-05	3.26779e-05	0.000127928
2016	Not autistic, matched to unified	Citalopram hydrochloride	10	155584	6.4274e-05	3.31256e-05	0.000120109
2017	Not autistic, matched to unified	Citalopram hydrochloride	13	176299	7.37384e-05	4.16909e-05	0.000127572
2018	Not autistic, matched to unified	Citalopram hydrochloride	15	198335	7.56296e-05	4.4665e-05	0.000125959
2019	Not autistic, matched to unified	Citalopram hydrochloride	19	220943	8.5995e-05	5.41145e-05	0.000135259
2020	Not autistic, matched to unified	Citalopram hydrochloride	18	250660	7.18104e-05	4.45746e-05	0.000114369
2021	Not autistic, matched to unified	Citalopram hydrochloride	20	277738	7.20103e-05	4.58866e-05	0.000111963
2022	Not autistic, matched to unified	Citalopram hydrochloride	23	296940	7.74567e-05	5.09755e-05	0.000116873
2023	Not autistic, matched to unified	Citalopram hydrochloride	23	325853	7.0584e-05	4.64524e-05	0.000106503
1997	Not autistic, matched to unified	Clomipramine hydrochloride	20	14801	0.00135126	0.000861276	0.00210002
1998	Not autistic, matched to unified	Clomipramine hydrochloride	23	16401	0.00140235	0.000923136	0.00211508
1999	Not autistic, matched to unified	Clomipramine hydrochloride	19	17939	0.00105914	0.00066663	0.0016653
2000	Not autistic, matched to unified	Clomipramine hydrochloride	17	19613	0.000866772	0.000530126	0.0013989
2001	Not autistic, matched to unified	Clomipramine hydrochloride	14	21733	0.000644182	0.000372786	0.00109208
2002	Not autistic, matched to unified	Clomipramine hydrochloride	19	24012	0.000791271	0.000498001	0.00124424
2003	Not autistic, matched to unified	Clomipramine hydrochloride	26	27179	0.000956621	0.000646348	0.00140794
2004	Not autistic, matched to unified	Clomipramine hydrochloride	22	30669	0.000717337	0.000467466	0.00109227
2005	Not autistic, matched to unified	Clomipramine hydrochloride	20	34584	0.000578302	0.000368545	0.000898995
2006	Not autistic, matched to unified	Clomipramine hydrochloride	20	39701	0.000503766	0.000321039	0.000783145
2007	Not autistic, matched to unified	Clomipramine hydrochloride	27	45918	0.000588005	0.000400327	0.000859236
2008	Not autistic, matched to unified	Clomipramine hydrochloride	28	52962	0.000528681	0.00036255	0.000767262
2009	Not autistic, matched to unified	Clomipramine hydrochloride	23	60549	0.000379858	0.000250004	0.000573103
2010	Not autistic, matched to unified	Clomipramine hydrochloride	23	69490	0.000330983	0.000217835	0.000499372
2011	Not autistic, matched to unified	Clomipramine hydrochloride	24	79549	0.000301701	0.000200417	0.000451244
2012	Not autistic, matched to unified	Clomipramine hydrochloride	27	91181	0.000296114	0.000201592	0.00043274
2013	Not autistic, matched to unified	Clomipramine hydrochloride	34	103754	0.000327698	0.000233003	0.000459392
2014	Not autistic, matched to unified	Clomipramine hydrochloride	33	118896	0.000277553	0.000196302	0.000391096
2015	Not autistic, matched to unified	Clomipramine hydrochloride	34	135990	0.000250018	0.000177769	0.000350501
2016	Not autistic, matched to unified	Clomipramine hydrochloride	31	155584	0.000199249	0.000139319	0.00028386
2017	Not autistic, matched to unified	Clomipramine hydrochloride	33	176299	0.000187182	0.000132384	0.000263761
2018	Not autistic, matched to unified	Clomipramine hydrochloride	37	198335	0.000186553	0.00013459	0.000257877
2019	Not autistic, matched to unified	Clomipramine hydrochloride	33	220943	0.00014936	0.000105634	0.000210467
2020	Not autistic, matched to unified	Clomipramine hydrochloride	39	250660	0.000155589	0.000113235	0.000213264
2021	Not autistic, matched to unified	Clomipramine hydrochloride	35	277738	0.000126018	9.00559e-05	0.000175808
2022	Not autistic, matched to unified	Clomipramine hydrochloride	32	296940	0.000107766	7.5793e-05	0.000152673
2023	Not autistic, matched to unified	Clomipramine hydrochloride	37	325853	0.000113548	8.19192e-05	0.000156963
1997	Not autistic, matched to unified	Dosulepin hydrochloride	96	14801	0.00648605	0.00530841	0.00791979
1998	Not autistic, matched to unified	Dosulepin hydrochloride	108	16401	0.00658496	0.0054521	0.00794891
1999	Not autistic, matched to unified	Dosulepin hydrochloride	101	17939	0.00563019	0.00463104	0.00684102
2000	Not autistic, matched to unified	Dosulepin hydrochloride	97	19613	0.0049457	0.00405143	0.00603385
2001	Not autistic, matched to unified	Dosulepin hydrochloride	108	21733	0.0049694	0.00411393	0.00599984
2002	Not autistic, matched to unified	Dosulepin hydrochloride	116	24012	0.00483092	0.00402607	0.00579417
2003	Not autistic, matched to unified	Dosulepin hydrochloride	112	27179	0.00412083	0.00342294	0.00495887
2004	Not autistic, matched to unified	Dosulepin hydrochloride	107	30669	0.00348886	0.00288535	0.00421675
2005	Not autistic, matched to unified	Dosulepin hydrochloride	101	34584	0.00292043	0.00240161	0.00354966
2006	Not autistic, matched to unified	Dosulepin hydrochloride	88	39701	0.00221657	0.00179716	0.00273229
2007	Not autistic, matched to unified	Dosulepin hydrochloride	75	45918	0.00163335	0.00130102	0.00204905
2008	Not autistic, matched to unified	Dosulepin hydrochloride	79	52962	0.00149164	0.00119517	0.00186041
2009	Not autistic, matched to unified	Dosulepin hydrochloride	66	60549	0.00109003	0.00085507	0.00138828
2010	Not autistic, matched to unified	Dosulepin hydrochloride	57	69490	0.000820262	0.000631458	0.00106425
2011	Not autistic, matched to unified	Dosulepin hydrochloride	58	79549	0.00072911	0.000562578	0.000943861
2012	Not autistic, matched to unified	Dosulepin hydrochloride	58	91181	0.000636097	0.000490805	0.000823465
2013	Not autistic, matched to unified	Dosulepin hydrochloride	50	103754	0.000481909	0.000364325	0.000636481
2014	Not autistic, matched to unified	Dosulepin hydrochloride	38	118896	0.000319607	0.000231617	0.000439885
2015	Not autistic, matched to unified	Dosulepin hydrochloride	29	135990	0.000213251	0.000147237	0.0003075
2016	Not autistic, matched to unified	Dosulepin hydrochloride	28	155584	0.000179967	0.000123408	0.000261207
2017	Not autistic, matched to unified	Dosulepin hydrochloride	36	176299	0.000204199	0.000146637	0.00028354
2018	Not autistic, matched to unified	Dosulepin hydrochloride	28	198335	0.000141175	9.68069e-05	0.000204906
2019	Not autistic, matched to unified	Dosulepin hydrochloride	22	220943	9.95732e-05	6.48812e-05	0.000151648
2020	Not autistic, matched to unified	Dosulepin hydrochloride	16	250660	6.38315e-05	3.83938e-05	0.000104592
2021	Not autistic, matched to unified	Dosulepin hydrochloride	13	277738	4.68067e-05	2.64638e-05	8.09793e-05
2022	Not autistic, matched to unified	Dosulepin hydrochloride	12	296940	4.04122e-05	2.2254e-05	7.1506e-05
2023	Not autistic, matched to unified	Dosulepin hydrochloride	11	325853	3.37576e-05	1.80315e-05	6.12716e-05
2006	Not autistic, matched to unified	Doxepin hydrochloride	7	39701	0.000176318	7.72562e-05	0.000372096
2005	Not autistic, matched to unified	Duloxetine hydrochloride	7	34584	0.000202406	8.86885e-05	0.000427142
2006	Not autistic, matched to unified	Duloxetine hydrochloride	18	39701	0.000453389	0.000281454	0.000721987
2007	Not autistic, matched to unified	Duloxetine hydrochloride	17	45918	0.000370225	0.000226407	0.000597633
2008	Not autistic, matched to unified	Duloxetine hydrochloride	29	52962	0.000547562	0.000378079	0.000789494
2009	Not autistic, matched to unified	Duloxetine hydrochloride	43	60549	0.000710169	0.000524985	0.000958702
2010	Not autistic, matched to unified	Duloxetine hydrochloride	53	69490	0.0007627	0.000581368	0.000999225
2011	Not autistic, matched to unified	Duloxetine hydrochloride	66	79549	0.000829677	0.000650822	0.00105674
2012	Not autistic, matched to unified	Duloxetine hydrochloride	94	91181	0.00103092	0.000841534	0.00126234
2013	Not autistic, matched to unified	Duloxetine hydrochloride	122	103754	0.00117586	0.000984171	0.00140448
2014	Not autistic, matched to unified	Duloxetine hydrochloride	143	118896	0.00120273	0.00102053	0.00141717
2015	Not autistic, matched to unified	Duloxetine hydrochloride	175	135990	0.00128686	0.00110937	0.00149252
2016	Not autistic, matched to unified	Duloxetine hydrochloride	202	155584	0.00129833	0.00113088	0.00149042
2017	Not autistic, matched to unified	Duloxetine hydrochloride	266	176299	0.0015088	0.00133783	0.00170149
2018	Not autistic, matched to unified	Duloxetine hydrochloride	304	198335	0.00153276	0.00136971	0.00171512
2019	Not autistic, matched to unified	Duloxetine hydrochloride	350	220943	0.00158412	0.00142651	0.00175906
2020	Not autistic, matched to unified	Duloxetine hydrochloride	442	250660	0.00176334	0.00160638	0.00193558
2021	Not autistic, matched to unified	Duloxetine hydrochloride	559	277738	0.00201269	0.00185261	0.00218654
2022	Not autistic, matched to unified	Duloxetine hydrochloride	624	296940	0.00210143	0.00194292	0.00227283
2023	Not autistic, matched to unified	Duloxetine hydrochloride	752	325853	0.00230779	0.0021487	0.00247862
2002	Not autistic, matched to unified	Escitalopram oxalate	11	24012	0.000458104	0.000244732	0.000831285
2003	Not autistic, matched to unified	Escitalopram oxalate	93	27179	0.00342176	0.00279068	0.00419319
2004	Not autistic, matched to unified	Escitalopram oxalate	117	30669	0.00381493	0.0031816	0.00457254
2005	Not autistic, matched to unified	Escitalopram oxalate	141	34584	0.00407703	0.00345607	0.00480815
2006	Not autistic, matched to unified	Escitalopram oxalate	131	39701	0.00329966	0.00277956	0.00391588
2007	Not autistic, matched to unified	Escitalopram oxalate	121	45918	0.00263513	0.00220418	0.0031493
2008	Not autistic, matched to unified	Escitalopram oxalate	114	52962	0.00215249	0.00179062	0.00258657
2009	Not autistic, matched to unified	Escitalopram oxalate	128	60549	0.00211399	0.00177703	0.00251412
2010	Not autistic, matched to unified	Escitalopram oxalate	114	69490	0.00164052	0.00136467	0.00197147
2011	Not autistic, matched to unified	Escitalopram oxalate	100	79549	0.00125709	0.0010326	0.00152974
2012	Not autistic, matched to unified	Escitalopram oxalate	77	91181	0.000844474	0.000674635	0.00105637
2013	Not autistic, matched to unified	Escitalopram oxalate	70	103754	0.000674673	0.000533018	0.000853301
2014	Not autistic, matched to unified	Escitalopram oxalate	74	118896	0.000622393	0.000494942	0.000782111
2015	Not autistic, matched to unified	Escitalopram oxalate	120	135990	0.000882418	0.000737452	0.00105558
2016	Not autistic, matched to unified	Escitalopram oxalate	192	155584	0.00123406	0.00107106	0.00142169
2017	Not autistic, matched to unified	Escitalopram oxalate	205	176299	0.0011628	0.00101384	0.00133349
2018	Not autistic, matched to unified	Escitalopram oxalate	300	198335	0.00151259	0.00135067	0.00169382
2019	Not autistic, matched to unified	Escitalopram oxalate	394	220943	0.00178327	0.00161558	0.00196828
2020	Not autistic, matched to unified	Escitalopram oxalate	501	250660	0.00199872	0.00183118	0.00218153
2021	Not autistic, matched to unified	Escitalopram oxalate	651	277738	0.00234394	0.00217071	0.00253092
2022	Not autistic, matched to unified	Escitalopram oxalate	745	296940	0.00250892	0.0023352	0.00269552
2023	Not autistic, matched to unified	Escitalopram oxalate	892	325853	0.00273743	0.00256371	0.00292288
1997	Not autistic, matched to unified	Fluoxetine hydrochloride	149	14801	0.0100669	0.00857595	0.0118121
1998	Not autistic, matched to unified	Fluoxetine hydrochloride	185	16401	0.0112798	0.00977013	0.0130184
1999	Not autistic, matched to unified	Fluoxetine hydrochloride	209	17939	0.0116506	0.0101781	0.0133322
2000	Not autistic, matched to unified	Fluoxetine hydrochloride	269	19613	0.0137154	0.0121775	0.0154437
2001	Not autistic, matched to unified	Fluoxetine hydrochloride	324	21733	0.0149082	0.0133784	0.0166095
2002	Not autistic, matched to unified	Fluoxetine hydrochloride	376	24012	0.0156588	0.0141623	0.0173103
2003	Not autistic, matched to unified	Fluoxetine hydrochloride	419	27179	0.0154163	0.014017	0.0169526
2004	Not autistic, matched to unified	Fluoxetine hydrochloride	449	30669	0.0146402	0.0133541	0.0160479
2005	Not autistic, matched to unified	Fluoxetine hydrochloride	481	34584	0.0139082	0.0127256	0.0151987
2006	Not autistic, matched to unified	Fluoxetine hydrochloride	516	39701	0.0129972	0.0119282	0.0141603
2007	Not autistic, matched to unified	Fluoxetine hydrochloride	623	45918	0.0135677	0.0125487	0.014668
2008	Not autistic, matched to unified	Fluoxetine hydrochloride	630	52962	0.0118953	0.0110061	0.0128554
2009	Not autistic, matched to unified	Fluoxetine hydrochloride	683	60549	0.0112801	0.0104688	0.0121534
2010	Not autistic, matched to unified	Fluoxetine hydrochloride	799	69490	0.0114981	0.0107315	0.0123186
2011	Not autistic, matched to unified	Fluoxetine hydrochloride	848	79549	0.0106601	0.00996931	0.0113981
2012	Not autistic, matched to unified	Fluoxetine hydrochloride	1046	91181	0.0114717	0.0108005	0.0121841
2013	Not autistic, matched to unified	Fluoxetine hydrochloride	1188	103754	0.0114502	0.0108204	0.0121161
2014	Not autistic, matched to unified	Fluoxetine hydrochloride	1392	118896	0.0117077	0.0111117	0.0123353
2015	Not autistic, matched to unified	Fluoxetine hydrochloride	1757	135990	0.0129201	0.0123333	0.0135343
2016	Not autistic, matched to unified	Fluoxetine hydrochloride	1970	155584	0.012662	0.0121182	0.0132298
2017	Not autistic, matched to unified	Fluoxetine hydrochloride	2282	176299	0.0129439	0.0124267	0.0134824
2018	Not autistic, matched to unified	Fluoxetine hydrochloride	2524	198335	0.0127259	0.0122419	0.0132289
2019	Not autistic, matched to unified	Fluoxetine hydrochloride	2783	220943	0.012596	0.0121393	0.0130697
2020	Not autistic, matched to unified	Fluoxetine hydrochloride	2997	250660	0.0119564	0.0115383	0.0123895
2021	Not autistic, matched to unified	Fluoxetine hydrochloride	3449	277738	0.0124182	0.012013	0.0128369
2022	Not autistic, matched to unified	Fluoxetine hydrochloride	3586	296940	0.0120765	0.0116899	0.0124758
2023	Not autistic, matched to unified	Fluoxetine hydrochloride	3888	325853	0.0119318	0.0115646	0.0123104
2011	Not autistic, matched to unified	Fluvoxamine maleate	6	79549	7.54252e-05	3.02305e-05	0.000168901
2018	Not autistic, matched to unified	Fluvoxamine maleate	6	198335	3.02518e-05	1.21245e-05	6.77462e-05
2021	Not autistic, matched to unified	Fluvoxamine maleate	7	277738	2.52036e-05	1.10422e-05	5.31954e-05
2022	Not autistic, matched to unified	Fluvoxamine maleate	6	296940	2.02061e-05	8.09824e-06	4.52501e-05
2023	Not autistic, matched to unified	Fluvoxamine maleate	9	325853	2.76198e-05	1.36374e-05	5.33904e-05
1997	Not autistic, matched to unified	Imipramine hydrochloride	14	14801	0.000945882	0.000547424	0.00160332
1998	Not autistic, matched to unified	Imipramine hydrochloride	11	16401	0.000670691	0.000358329	0.0012169
1999	Not autistic, matched to unified	Imipramine hydrochloride	14	17939	0.000780423	0.000451645	0.00132296
2000	Not autistic, matched to unified	Imipramine hydrochloride	18	19613	0.000917759	0.000569783	0.0014612
2001	Not autistic, matched to unified	Imipramine hydrochloride	13	21733	0.000598169	0.000338251	0.0010346
2002	Not autistic, matched to unified	Imipramine hydrochloride	10	24012	0.000416458	0.000214665	0.000778074
2003	Not autistic, matched to unified	Imipramine hydrochloride	12	27179	0.000441517	0.000243164	0.000781065
2004	Not autistic, matched to unified	Imipramine hydrochloride	7	30669	0.000228244	0.000100012	0.000481658
2005	Not autistic, matched to unified	Imipramine hydrochloride	8	34584	0.000231321	0.00010837	0.000465284
2006	Not autistic, matched to unified	Imipramine hydrochloride	11	39701	0.000277071	0.00014801	0.000502829
2007	Not autistic, matched to unified	Imipramine hydrochloride	13	45918	0.000283113	0.000160079	0.000489752
2008	Not autistic, matched to unified	Imipramine hydrochloride	12	52962	0.000226578	0.000124778	0.000400871
2009	Not autistic, matched to unified	Imipramine hydrochloride	19	60549	0.000313795	0.000197473	0.000493518
2010	Not autistic, matched to unified	Imipramine hydrochloride	17	69490	0.00024464	0.000149602	0.000394927
2011	Not autistic, matched to unified	Imipramine hydrochloride	14	79549	0.000175992	0.000101833	0.000298422
2012	Not autistic, matched to unified	Imipramine hydrochloride	17	91181	0.000186442	0.000114012	0.000300985
2013	Not autistic, matched to unified	Imipramine hydrochloride	12	103754	0.000115658	6.36915e-05	0.00020464
2014	Not autistic, matched to unified	Imipramine hydrochloride	17	118896	0.000142982	8.74346e-05	0.000230829
2015	Not autistic, matched to unified	Imipramine hydrochloride	17	135990	0.000125009	7.64437e-05	0.000201815
2016	Not autistic, matched to unified	Imipramine hydrochloride	23	155584	0.00014783	9.72906e-05	0.000223052
2017	Not autistic, matched to unified	Imipramine hydrochloride	18	176299	0.000102099	6.33761e-05	0.000162607
2018	Not autistic, matched to unified	Imipramine hydrochloride	23	198335	0.000115965	7.63193e-05	0.000174975
2019	Not autistic, matched to unified	Imipramine hydrochloride	22	220943	9.95732e-05	6.48812e-05	0.000151648
2020	Not autistic, matched to unified	Imipramine hydrochloride	22	250660	8.77683e-05	5.71891e-05	0.00013367
2021	Not autistic, matched to unified	Imipramine hydrochloride	19	277738	6.84098e-05	4.30484e-05	0.0001076
2022	Not autistic, matched to unified	Imipramine hydrochloride	17	296940	5.72506e-05	3.50085e-05	9.24279e-05
2023	Not autistic, matched to unified	Imipramine hydrochloride	16	325853	4.91019e-05	2.9534e-05	8.04574e-05
1997	Not autistic, matched to unified	Lofepramine hydrochloride	33	14801	0.00222958	0.00157734	0.00314014
1998	Not autistic, matched to unified	Lofepramine hydrochloride	40	16401	0.00243888	0.00178282	0.00332795
1999	Not autistic, matched to unified	Lofepramine hydrochloride	36	17939	0.0020068	0.00144147	0.00278537
2000	Not autistic, matched to unified	Lofepramine hydrochloride	28	19613	0.00142762	0.000979155	0.00207136
2001	Not autistic, matched to unified	Lofepramine hydrochloride	25	21733	0.00115032	0.000770936	0.00170603
2002	Not autistic, matched to unified	Lofepramine hydrochloride	38	24012	0.00158254	0.00114705	0.00217748
2003	Not autistic, matched to unified	Lofepramine hydrochloride	34	27179	0.00125097	0.000889593	0.0017533
2004	Not autistic, matched to unified	Lofepramine hydrochloride	30	30669	0.000978186	0.000679852	0.00140152
2005	Not autistic, matched to unified	Lofepramine hydrochloride	25	34584	0.000722878	0.00048443	0.00107223
2006	Not autistic, matched to unified	Lofepramine hydrochloride	24	39701	0.000604519	0.000401597	0.000904074
2007	Not autistic, matched to unified	Lofepramine hydrochloride	21	45918	0.000457337	0.000294841	0.000703409
2008	Not autistic, matched to unified	Lofepramine hydrochloride	17	52962	0.000320985	0.000196293	0.000518158
2009	Not autistic, matched to unified	Lofepramine hydrochloride	26	60549	0.000429404	0.000290105	0.000632089
2010	Not autistic, matched to unified	Lofepramine hydrochloride	30	69490	0.000431717	0.000300023	0.00061864
2011	Not autistic, matched to unified	Lofepramine hydrochloride	22	79549	0.000276559	0.00018021	0.00042117
2012	Not autistic, matched to unified	Lofepramine hydrochloride	22	91181	0.000241278	0.000157219	0.000367445
2013	Not autistic, matched to unified	Lofepramine hydrochloride	14	103754	0.000134935	7.80752e-05	0.000228807
2014	Not autistic, matched to unified	Lofepramine hydrochloride	13	118896	0.000109339	6.18199e-05	0.00018916
2015	Not autistic, matched to unified	Lofepramine hydrochloride	16	135990	0.000117656	7.07693e-05	0.000192783
2016	Not autistic, matched to unified	Lofepramine hydrochloride	10	155584	6.4274e-05	3.31256e-05	0.000120109
2017	Not autistic, matched to unified	Lofepramine hydrochloride	9	176299	5.10496e-05	2.52062e-05	9.86798e-05
2018	Not autistic, matched to unified	Lofepramine hydrochloride	9	198335	4.53778e-05	2.24056e-05	8.77163e-05
2019	Not autistic, matched to unified	Lofepramine hydrochloride	19	220943	8.5995e-05	5.41145e-05	0.000135259
2020	Not autistic, matched to unified	Lofepramine hydrochloride	21	250660	8.37788e-05	5.40074e-05	0.000128873
2021	Not autistic, matched to unified	Lofepramine hydrochloride	17	277738	6.12088e-05	3.74289e-05	9.8818e-05
2022	Not autistic, matched to unified	Lofepramine hydrochloride	15	296940	5.05153e-05	2.98329e-05	8.4133e-05
2023	Not autistic, matched to unified	Lofepramine hydrochloride	12	325853	3.68264e-05	2.02793e-05	6.51614e-05
1998	Not autistic, matched to unified	Mirtazapine	6	16401	0.000365831	0.000146663	0.000818995
2000	Not autistic, matched to unified	Mirtazapine	13	19613	0.000662826	0.00037482	0.0011464
2001	Not autistic, matched to unified	Mirtazapine	28	21733	0.00128836	0.000883621	0.00186938
2002	Not autistic, matched to unified	Mirtazapine	42	24012	0.00174913	0.00128846	0.00236919
2003	Not autistic, matched to unified	Mirtazapine	60	27179	0.00220759	0.0017112	0.00284466
2004	Not autistic, matched to unified	Mirtazapine	76	30669	0.00247807	0.00197704	0.00310372
2005	Not autistic, matched to unified	Mirtazapine	84	34584	0.00242887	0.00195952	0.00300874
2006	Not autistic, matched to unified	Mirtazapine	99	39701	0.00249364	0.0020465	0.00303704
2007	Not autistic, matched to unified	Mirtazapine	143	45918	0.00311425	0.00264282	0.0036688
2008	Not autistic, matched to unified	Mirtazapine	168	52962	0.00317209	0.00272653	0.00368971
2009	Not autistic, matched to unified	Mirtazapine	191	60549	0.00315447	0.00273713	0.00363485
2010	Not autistic, matched to unified	Mirtazapine	298	69490	0.00428839	0.00382841	0.00480317
2011	Not autistic, matched to unified	Mirtazapine	353	79549	0.00443752	0.00399833	0.00492456
2012	Not autistic, matched to unified	Mirtazapine	456	91181	0.00500104	0.00456309	0.0054807
2013	Not autistic, matched to unified	Mirtazapine	592	103754	0.0057058	0.00526507	0.00618314
2014	Not autistic, matched to unified	Mirtazapine	754	118896	0.00634168	0.00590585	0.0068094
2015	Not autistic, matched to unified	Mirtazapine	1027	135990	0.00755203	0.00710539	0.00802648
2016	Not autistic, matched to unified	Mirtazapine	1314	155584	0.0084456	0.0080027	0.00891277
2017	Not autistic, matched to unified	Mirtazapine	1516	176299	0.00859903	0.00817848	0.00904099
2018	Not autistic, matched to unified	Mirtazapine	1906	198335	0.00961	0.00918994	0.0100491
2019	Not autistic, matched to unified	Mirtazapine	2226	220943	0.010075	0.00966692	0.0105001
2020	Not autistic, matched to unified	Mirtazapine	2524	250660	0.0100694	0.00968593	0.0104679
2021	Not autistic, matched to unified	Mirtazapine	2975	277738	0.0107115	0.0103353	0.0111013
2022	Not autistic, matched to unified	Mirtazapine	3242	296940	0.010918	0.0105505	0.0112982
2023	Not autistic, matched to unified	Mirtazapine	3537	325853	0.0108546	0.0105045	0.0112162
2002	Not autistic, matched to unified	Nefazodone hydrochloride	6	24012	0.000249875	0.000100165	0.00055946
2001	Not autistic, matched to unified	Nortriptyline hydrochloride	6	21733	0.000276078	0.000110672	0.000618112
2002	Not autistic, matched to unified	Nortriptyline hydrochloride	7	24012	0.000291521	0.000127744	0.00061516
2003	Not autistic, matched to unified	Nortriptyline hydrochloride	7	27179	0.000257552	0.000112856	0.000543494
2004	Not autistic, matched to unified	Nortriptyline hydrochloride	6	30669	0.000195637	7.84199e-05	0.000438045
2005	Not autistic, matched to unified	Nortriptyline hydrochloride	10	34584	0.000289151	0.000149036	0.000540265
2006	Not autistic, matched to unified	Nortriptyline hydrochloride	10	39701	0.000251883	0.000129825	0.000470642
2007	Not autistic, matched to unified	Nortriptyline hydrochloride	19	45918	0.000413781	0.0002604	0.000650745
2008	Not autistic, matched to unified	Nortriptyline hydrochloride	25	52962	0.000472037	0.000316317	0.000700215
2009	Not autistic, matched to unified	Nortriptyline hydrochloride	29	60549	0.000478951	0.000330701	0.00069058
2010	Not autistic, matched to unified	Nortriptyline hydrochloride	41	69490	0.000590013	0.000432905	0.000802334
2011	Not autistic, matched to unified	Nortriptyline hydrochloride	62	79549	0.000779394	0.000606603	0.0010004
2012	Not autistic, matched to unified	Nortriptyline hydrochloride	51	91181	0.000559327	0.000424048	0.000736687
2013	Not autistic, matched to unified	Nortriptyline hydrochloride	63	103754	0.000607206	0.000473541	0.000777849
2014	Not autistic, matched to unified	Nortriptyline hydrochloride	90	118896	0.000756964	0.000615113	0.000931075
2015	Not autistic, matched to unified	Nortriptyline hydrochloride	100	135990	0.000735348	0.000604007	0.000894896
2016	Not autistic, matched to unified	Nortriptyline hydrochloride	104	155584	0.000668449	0.000551175	0.000810381
2017	Not autistic, matched to unified	Nortriptyline hydrochloride	111	176299	0.000629612	0.000522397	0.000758589
2018	Not autistic, matched to unified	Nortriptyline hydrochloride	112	198335	0.000564701	0.000468931	0.000679817
2019	Not autistic, matched to unified	Nortriptyline hydrochloride	127	220943	0.000574809	0.0004828	0.000684184
2020	Not autistic, matched to unified	Nortriptyline hydrochloride	152	250660	0.000606399	0.000517075	0.00071103
2021	Not autistic, matched to unified	Nortriptyline hydrochloride	196	277738	0.000705701	0.000613364	0.000811849
2022	Not autistic, matched to unified	Nortriptyline hydrochloride	224	296940	0.000754361	0.000661648	0.000859991
2023	Not autistic, matched to unified	Nortriptyline hydrochloride	268	325853	0.000822457	0.000729564	0.000927119
1997	Not autistic, matched to unified	Paroxetine hydrochloride	119	14801	0.00804	0.00671783	0.00961747
1998	Not autistic, matched to unified	Paroxetine hydrochloride	146	16401	0.0089019	0.00757038	0.0104634
1999	Not autistic, matched to unified	Paroxetine hydrochloride	188	17939	0.01048	0.00908738	0.0120821
2000	Not autistic, matched to unified	Paroxetine hydrochloride	243	19613	0.0123897	0.0109314	0.0140391
2001	Not autistic, matched to unified	Paroxetine hydrochloride	273	21733	0.0125615	0.0111621	0.0141332
2002	Not autistic, matched to unified	Paroxetine hydrochloride	270	24012	0.0112444	0.00998443	0.0126607
2003	Not autistic, matched to unified	Paroxetine hydrochloride	183	27179	0.00673314	0.00582569	0.00778
2004	Not autistic, matched to unified	Paroxetine hydrochloride	141	30669	0.00459748	0.00389739	0.00542165
2005	Not autistic, matched to unified	Paroxetine hydrochloride	127	34584	0.00367222	0.00308514	0.00436955
2006	Not autistic, matched to unified	Paroxetine hydrochloride	116	39701	0.00292184	0.00243469	0.00350518
2007	Not autistic, matched to unified	Paroxetine hydrochloride	99	45918	0.00215602	0.00176937	0.00262596
2008	Not autistic, matched to unified	Paroxetine hydrochloride	107	52962	0.00202032	0.00167064	0.00244223
2009	Not autistic, matched to unified	Paroxetine hydrochloride	102	60549	0.00168459	0.00138652	0.00204588
2010	Not autistic, matched to unified	Paroxetine hydrochloride	99	69490	0.00142467	0.0011691	0.00173535
2011	Not autistic, matched to unified	Paroxetine hydrochloride	89	79549	0.00111881	0.00090811	0.00137769
2012	Not autistic, matched to unified	Paroxetine hydrochloride	105	91181	0.00115156	0.000950444	0.0013947
2013	Not autistic, matched to unified	Paroxetine hydrochloride	113	103754	0.00108911	0.000905198	0.00130997
2014	Not autistic, matched to unified	Paroxetine hydrochloride	120	118896	0.00100929	0.000843486	0.00120733
2015	Not autistic, matched to unified	Paroxetine hydrochloride	143	135990	0.00105155	0.000892236	0.00123905
2016	Not autistic, matched to unified	Paroxetine hydrochloride	143	155584	0.000919118	0.000779862	0.00108302
2017	Not autistic, matched to unified	Paroxetine hydrochloride	136	176299	0.000771417	0.000651787	0.000912801
2018	Not autistic, matched to unified	Paroxetine hydrochloride	146	198335	0.000736128	0.000625657	0.00086594
2019	Not autistic, matched to unified	Paroxetine hydrochloride	168	220943	0.000760377	0.000653468	0.000884646
2020	Not autistic, matched to unified	Paroxetine hydrochloride	171	250660	0.000682199	0.000587066	0.000792636
2021	Not autistic, matched to unified	Paroxetine hydrochloride	213	277738	0.00076691	0.000670401	0.000877228
2022	Not autistic, matched to unified	Paroxetine hydrochloride	214	296940	0.000720684	0.00063019	0.000824097
2023	Not autistic, matched to unified	Paroxetine hydrochloride	242	325853	0.000742666	0.000654648	0.000842456
1999	Not autistic, matched to unified	Reboxetine mesilate	6	17939	0.000334467	0.000134085	0.0007488
2004	Not autistic, matched to unified	Reboxetine mesilate	6	30669	0.000195637	7.84199e-05	0.000438045
2005	Not autistic, matched to unified	Reboxetine mesilate	6	34584	0.000173491	6.95412e-05	0.000388465
2007	Not autistic, matched to unified	Reboxetine mesilate	8	45918	0.000174224	8.16183e-05	0.000350452
2009	Not autistic, matched to unified	Reboxetine mesilate	6	60549	9.90933e-05	3.97175e-05	0.000221896
1997	Not autistic, matched to unified	Sertraline hydrochloride	35	14801	0.00236471	0.00169042	0.00329724
1998	Not autistic, matched to unified	Sertraline hydrochloride	49	16401	0.00298762	0.00225277	0.00395524
1999	Not autistic, matched to unified	Sertraline hydrochloride	52	17939	0.00289871	0.00220423	0.00380604
2000	Not autistic, matched to unified	Sertraline hydrochloride	83	19613	0.00423189	0.00341025	0.00524769
2001	Not autistic, matched to unified	Sertraline hydrochloride	89	21733	0.00409515	0.00332482	0.00504077
2002	Not autistic, matched to unified	Sertraline hydrochloride	120	24012	0.0049975	0.00417784	0.00597552
2003	Not autistic, matched to unified	Sertraline hydrochloride	144	27179	0.00529821	0.00449947	0.00623677
2004	Not autistic, matched to unified	Sertraline hydrochloride	133	30669	0.00433663	0.00365812	0.00513929
2005	Not autistic, matched to unified	Sertraline hydrochloride	118	34584	0.00341198	0.00284767	0.0040866
2006	Not autistic, matched to unified	Sertraline hydrochloride	121	39701	0.00304778	0.00254942	0.0036423
2007	Not autistic, matched to unified	Sertraline hydrochloride	143	45918	0.00311425	0.00264282	0.0036688
2008	Not autistic, matched to unified	Sertraline hydrochloride	147	52962	0.00277557	0.0023607	0.00326258
2009	Not autistic, matched to unified	Sertraline hydrochloride	201	60549	0.00331963	0.00289083	0.00381144
2010	Not autistic, matched to unified	Sertraline hydrochloride	342	69490	0.00492157	0.0044272	0.00547068
2011	Not autistic, matched to unified	Sertraline hydrochloride	517	79549	0.00649914	0.00596357	0.00708237
2012	Not autistic, matched to unified	Sertraline hydrochloride	770	91181	0.00844474	0.00787079	0.00906011
2013	Not autistic, matched to unified	Sertraline hydrochloride	1176	103754	0.0113345	0.010708	0.0119972
2014	Not autistic, matched to unified	Sertraline hydrochloride	1610	118896	0.0135412	0.0128996	0.0142143
2015	Not autistic, matched to unified	Sertraline hydrochloride	2301	135990	0.0169204	0.0162483	0.0176197
2016	Not autistic, matched to unified	Sertraline hydrochloride	3246	155584	0.0208633	0.0201648	0.0215855
2017	Not autistic, matched to unified	Sertraline hydrochloride	4221	176299	0.0239423	0.0232389	0.0246664
2018	Not autistic, matched to unified	Sertraline hydrochloride	5572	198335	0.0280939	0.0273757	0.0288304
2019	Not autistic, matched to unified	Sertraline hydrochloride	6930	220943	0.0313656	0.0306468	0.0321006
2020	Not autistic, matched to unified	Sertraline hydrochloride	7762	250660	0.0309662	0.0302952	0.0316516
2021	Not autistic, matched to unified	Sertraline hydrochloride	9597	277738	0.0345541	0.0338813	0.0352399
2022	Not autistic, matched to unified	Sertraline hydrochloride	10714	296940	0.0360814	0.0354165	0.0367582
2023	Not autistic, matched to unified	Sertraline hydrochloride	11710	325853	0.0359364	0.0353028	0.036581
1997	Not autistic, matched to unified	Trimipramine maleate	6	14801	0.000405378	0.000162523	0.000907496
1998	Not autistic, matched to unified	Trimipramine maleate	12	16401	0.000731663	0.000402998	0.00129415
1999	Not autistic, matched to unified	Trimipramine maleate	8	17939	0.000445956	0.000208947	0.000896868
2001	Not autistic, matched to unified	Trimipramine maleate	8	21733	0.000368104	0.000172463	0.00074034
2002	Not autistic, matched to unified	Trimipramine maleate	6	24012	0.000249875	0.000100165	0.00055946
2003	Not autistic, matched to unified	Trimipramine maleate	8	27179	0.000294345	0.0001379	0.000592026
2004	Not autistic, matched to unified	Trimipramine maleate	8	30669	0.00026085	0.000122206	0.000524668
2009	Not autistic, matched to unified	Trimipramine maleate	8	60549	0.000132124	6.18947e-05	0.000265777
2010	Not autistic, matched to unified	Trimipramine maleate	7	69490	0.000100734	4.41358e-05	0.000212599
2011	Not autistic, matched to unified	Trimipramine maleate	7	79549	8.79961e-05	3.85545e-05	0.000185717
1997	Not autistic, matched to unified	Venlafaxine hydrochloride	16	14801	0.00108101	0.000650372	0.00177056
1998	Not autistic, matched to unified	Venlafaxine hydrochloride	28	16401	0.00170721	0.00117097	0.00247682
1999	Not autistic, matched to unified	Venlafaxine hydrochloride	46	17939	0.00256425	0.00191559	0.0034259
2000	Not autistic, matched to unified	Venlafaxine hydrochloride	57	19613	0.00290624	0.00223781	0.00376935
2001	Not autistic, matched to unified	Venlafaxine hydrochloride	79	21733	0.00363503	0.00291314	0.00453235
2002	Not autistic, matched to unified	Venlafaxine hydrochloride	120	24012	0.0049975	0.00417784	0.00597552
2003	Not autistic, matched to unified	Venlafaxine hydrochloride	173	27179	0.00636521	0.00548442	0.00738551
2004	Not autistic, matched to unified	Venlafaxine hydrochloride	218	30669	0.00710815	0.00622568	0.00811409
2005	Not autistic, matched to unified	Venlafaxine hydrochloride	155	34584	0.00448184	0.00382864	0.00524511
2006	Not autistic, matched to unified	Venlafaxine hydrochloride	135	39701	0.00340042	0.00287185	0.00402508
2007	Not autistic, matched to unified	Venlafaxine hydrochloride	128	45918	0.00278758	0.00234338	0.00331497
2008	Not autistic, matched to unified	Venlafaxine hydrochloride	145	52962	0.00273781	0.00232597	0.00322179
2009	Not autistic, matched to unified	Venlafaxine hydrochloride	168	60549	0.00277461	0.00238482	0.00322749
2010	Not autistic, matched to unified	Venlafaxine hydrochloride	191	69490	0.0027486	0.00238489	0.00316727
2011	Not autistic, matched to unified	Venlafaxine hydrochloride	197	79549	0.00247646	0.00215344	0.00284753
2012	Not autistic, matched to unified	Venlafaxine hydrochloride	217	91181	0.00237988	0.0020832	0.00271849
2013	Not autistic, matched to unified	Venlafaxine hydrochloride	247	103754	0.00238063	0.00210138	0.00269673
2014	Not autistic, matched to unified	Venlafaxine hydrochloride	275	118896	0.00231295	0.00205503	0.00260302
2015	Not autistic, matched to unified	Venlafaxine hydrochloride	332	135990	0.00244136	0.00219237	0.00271845
2016	Not autistic, matched to unified	Venlafaxine hydrochloride	406	155584	0.00260952	0.00236771	0.00287589
2017	Not autistic, matched to unified	Venlafaxine hydrochloride	474	176299	0.00268861	0.00245725	0.00294165
2018	Not autistic, matched to unified	Venlafaxine hydrochloride	550	198335	0.00277309	0.00255088	0.00301455
2019	Not autistic, matched to unified	Venlafaxine hydrochloride	647	220943	0.00292836	0.00271136	0.00316264
2020	Not autistic, matched to unified	Venlafaxine hydrochloride	759	250660	0.00302801	0.00282026	0.00325098
2021	Not autistic, matched to unified	Venlafaxine hydrochloride	901	277738	0.00324406	0.00303923	0.00346264
2022	Not autistic, matched to unified	Venlafaxine hydrochloride	996	296940	0.00335421	0.00315248	0.00356879
2023	Not autistic, matched to unified	Venlafaxine hydrochloride	1079	325853	0.00331131	0.00311974	0.00351459
2017	Not autistic, matched to unified	Vortioxetine hydrobromide	8	176299	4.53775e-05	2.12564e-05	9.12855e-05
2018	Not autistic, matched to unified	Vortioxetine hydrobromide	21	198335	0.000105881	6.82561e-05	0.000162871
2019	Not autistic, matched to unified	Vortioxetine hydrobromide	27	220943	0.000122203	8.31925e-05	0.000178597
2020	Not autistic, matched to unified	Vortioxetine hydrobromide	54	250660	0.000215431	0.000164626	0.000281555
2021	Not autistic, matched to unified	Vortioxetine hydrobromide	69	277738	0.000248436	0.000195927	0.000314768
2022	Not autistic, matched to unified	Vortioxetine hydrobromide	81	296940	0.000272782	0.000219151	0.000339343
2023	Not autistic, matched to unified	Vortioxetine hydrobromide	101	325853	0.000309956	0.000254836	0.000376857
1997	Not autistic, matched to with ID	Amitriptyline hydrochloride	24	6210	0.00386473	0.00256893	0.00577397
1998	Not autistic, matched to with ID	Amitriptyline hydrochloride	38	6776	0.00560803	0.004067	0.0077093
1999	Not autistic, matched to with ID	Amitriptyline hydrochloride	60	7465	0.00803751	0.00623415	0.0103469
2000	Not autistic, matched to with ID	Amitriptyline hydrochloride	59	8078	0.00730379	0.00565226	0.0094237
2001	Not autistic, matched to with ID	Amitriptyline hydrochloride	80	9043	0.00884662	0.00710321	0.0110071
2002	Not autistic, matched to with ID	Amitriptyline hydrochloride	92	9982	0.00921659	0.00751221	0.0112986
2003	Not autistic, matched to with ID	Amitriptyline hydrochloride	102	11082	0.00920411	0.00758034	0.011168
2004	Not autistic, matched to with ID	Amitriptyline hydrochloride	115	12234	0.00940003	0.00783056	0.0112775
2005	Not autistic, matched to with ID	Amitriptyline hydrochloride	128	13892	0.00921394	0.00774945	0.0109498
2006	Not autistic, matched to with ID	Amitriptyline hydrochloride	167	15901	0.0105025	0.00902762	0.0122138
2007	Not autistic, matched to with ID	Amitriptyline hydrochloride	191	18254	0.0104635	0.00908332	0.0120496
2008	Not autistic, matched to with ID	Amitriptyline hydrochloride	206	20515	0.0100414	0.00876281	0.0115035
2009	Not autistic, matched to with ID	Amitriptyline hydrochloride	269	23286	0.011552	0.0102555	0.0130097
2010	Not autistic, matched to with ID	Amitriptyline hydrochloride	307	26123	0.0117521	0.0105132	0.0131346
2011	Not autistic, matched to with ID	Amitriptyline hydrochloride	375	29374	0.0127664	0.0115432	0.014117
2012	Not autistic, matched to with ID	Amitriptyline hydrochloride	437	33150	0.0131825	0.0120086	0.0144692
2013	Not autistic, matched to with ID	Amitriptyline hydrochloride	525	36878	0.0142361	0.0130756	0.0154978
2014	Not autistic, matched to with ID	Amitriptyline hydrochloride	602	41105	0.0146454	0.0135277	0.0158538
2015	Not autistic, matched to with ID	Amitriptyline hydrochloride	679	45800	0.0148253	0.0137578	0.0159743
2016	Not autistic, matched to with ID	Amitriptyline hydrochloride	748	50753	0.014738	0.0137252	0.0158244
2017	Not autistic, matched to with ID	Amitriptyline hydrochloride	762	55458	0.0137401	0.0128038	0.0147438
2018	Not autistic, matched to with ID	Amitriptyline hydrochloride	824	60762	0.0135611	0.0126712	0.0145125
2019	Not autistic, matched to with ID	Amitriptyline hydrochloride	831	65529	0.0126814	0.0118523	0.0135676
2020	Not autistic, matched to with ID	Amitriptyline hydrochloride	865	71623	0.0120771	0.0113025	0.0129041
2021	Not autistic, matched to with ID	Amitriptyline hydrochloride	960	75567	0.012704	0.0119295	0.013528
2022	Not autistic, matched to with ID	Amitriptyline hydrochloride	994	77794	0.0127773	0.0120115	0.0135913
2023	Not autistic, matched to with ID	Amitriptyline hydrochloride	1055	81637	0.0129231	0.0121706	0.0137214
1998	Not autistic, matched to with ID	Citalopram hydrobromide	8	6776	0.00118064	0.000553392	0.00237314
1999	Not autistic, matched to with ID	Citalopram hydrobromide	34	7465	0.00455459	0.00324042	0.0063784
2000	Not autistic, matched to with ID	Citalopram hydrobromide	54	8078	0.00668482	0.00511206	0.00872655
2001	Not autistic, matched to with ID	Citalopram hydrobromide	66	9043	0.00729846	0.00572892	0.00928643
2002	Not autistic, matched to with ID	Citalopram hydrobromide	100	9982	0.010018	0.00823516	0.0121779
2003	Not autistic, matched to with ID	Citalopram hydrobromide	126	11082	0.0113698	0.00955105	0.0135272
2004	Not autistic, matched to with ID	Citalopram hydrobromide	142	12234	0.011607	0.00985029	0.0136703
2005	Not autistic, matched to with ID	Citalopram hydrobromide	166	13892	0.0119493	0.0102676	0.0139009
2006	Not autistic, matched to with ID	Citalopram hydrobromide	239	15901	0.0150305	0.0132494	0.0170458
2007	Not autistic, matched to with ID	Citalopram hydrobromide	318	18254	0.0174208	0.0156192	0.0194256
2008	Not autistic, matched to with ID	Citalopram hydrobromide	373	20515	0.0181818	0.0164395	0.0201046
2009	Not autistic, matched to with ID	Citalopram hydrobromide	456	23286	0.0195826	0.0178788	0.0214449
2010	Not autistic, matched to with ID	Citalopram hydrobromide	570	26123	0.0218199	0.0201159	0.0236644
2011	Not autistic, matched to with ID	Citalopram hydrobromide	677	29374	0.0230476	0.0213918	0.0248281
2012	Not autistic, matched to with ID	Citalopram hydrobromide	760	33150	0.0229261	0.0213684	0.0245943
2013	Not autistic, matched to with ID	Citalopram hydrobromide	869	36878	0.0235642	0.0220642	0.0251635
2014	Not autistic, matched to with ID	Citalopram hydrobromide	912	41105	0.0221871	0.0208065	0.023657
2015	Not autistic, matched to with ID	Citalopram hydrobromide	1055	45800	0.0230349	0.0217	0.0244499
2016	Not autistic, matched to with ID	Citalopram hydrobromide	1104	50753	0.0217524	0.0205185	0.0230587
2017	Not autistic, matched to with ID	Citalopram hydrobromide	1101	55458	0.0198529	0.0187242	0.021048
2018	Not autistic, matched to with ID	Citalopram hydrobromide	1156	60762	0.019025	0.0179684	0.0201425
2019	Not autistic, matched to with ID	Citalopram hydrobromide	1197	65529	0.0182667	0.0172689	0.019321
2020	Not autistic, matched to with ID	Citalopram hydrobromide	1153	71623	0.0160982	0.0152017	0.0170465
2021	Not autistic, matched to with ID	Citalopram hydrobromide	1248	75567	0.0165151	0.0156304	0.017449
2022	Not autistic, matched to with ID	Citalopram hydrobromide	1246	77794	0.0160167	0.0151578	0.0169234
2023	Not autistic, matched to with ID	Citalopram hydrobromide	1196	81637	0.0146502	0.0138483	0.0154978
2015	Not autistic, matched to with ID	Citalopram hydrochloride	7	45800	0.000152838	6.69673e-05	0.000322552
2021	Not autistic, matched to with ID	Citalopram hydrochloride	6	75567	7.93997e-05	3.18236e-05	0.0001778
1998	Not autistic, matched to with ID	Clomipramine hydrochloride	8	6776	0.00118064	0.000553392	0.00237314
1999	Not autistic, matched to with ID	Clomipramine hydrochloride	12	7465	0.0016075	0.000885656	0.00284202
2000	Not autistic, matched to with ID	Clomipramine hydrochloride	10	8078	0.00123793	0.000638304	0.0023117
2001	Not autistic, matched to with ID	Clomipramine hydrochloride	10	9043	0.00110583	0.000570159	0.00206518
2002	Not autistic, matched to with ID	Clomipramine hydrochloride	9	9982	0.000901623	0.000445358	0.00174188
2003	Not autistic, matched to with ID	Clomipramine hydrochloride	9	11082	0.000812128	0.000401135	0.00156908
2004	Not autistic, matched to with ID	Clomipramine hydrochloride	7	12234	0.000572176	0.000250773	0.00120712
2005	Not autistic, matched to with ID	Clomipramine hydrochloride	10	13892	0.000719839	0.000371088	0.00134464
2006	Not autistic, matched to with ID	Clomipramine hydrochloride	10	15901	0.000628891	0.000324191	0.00117481
2007	Not autistic, matched to with ID	Clomipramine hydrochloride	11	18254	0.000602608	0.000321947	0.00109342
2008	Not autistic, matched to with ID	Clomipramine hydrochloride	11	20515	0.000536193	0.000286457	0.000972944
2009	Not autistic, matched to with ID	Clomipramine hydrochloride	9	23286	0.000386498	0.000190866	0.000746944
2010	Not autistic, matched to with ID	Clomipramine hydrochloride	11	26123	0.000421085	0.000224953	0.000764124
2011	Not autistic, matched to with ID	Clomipramine hydrochloride	8	29374	0.00027235	0.000127594	0.000547795
2012	Not autistic, matched to with ID	Clomipramine hydrochloride	8	33150	0.000241327	0.000113058	0.000485408
2013	Not autistic, matched to with ID	Clomipramine hydrochloride	9	36878	0.000244048	0.000120512	0.000471689
2014	Not autistic, matched to with ID	Clomipramine hydrochloride	8	41105	0.000194624	9.1176e-05	0.000391481
2015	Not autistic, matched to with ID	Clomipramine hydrochloride	10	45800	0.000218341	0.000112535	0.000407977
2016	Not autistic, matched to with ID	Clomipramine hydrochloride	11	50753	0.000216736	0.000115777	0.000393346
2017	Not autistic, matched to with ID	Clomipramine hydrochloride	10	55458	0.000180317	9.29361e-05	0.000336935
2018	Not autistic, matched to with ID	Clomipramine hydrochloride	7	60762	0.000115204	5.0476e-05	0.000243134
2019	Not autistic, matched to with ID	Clomipramine hydrochloride	8	65529	0.000122083	5.71906e-05	0.000245581
2020	Not autistic, matched to with ID	Clomipramine hydrochloride	9	71623	0.000125658	6.20469e-05	0.000242887
2021	Not autistic, matched to with ID	Clomipramine hydrochloride	9	75567	0.0001191	5.88084e-05	0.000230211
2022	Not autistic, matched to with ID	Clomipramine hydrochloride	7	77794	8.99812e-05	3.94243e-05	0.000189907
2023	Not autistic, matched to with ID	Clomipramine hydrochloride	6	81637	7.34961e-05	2.94573e-05	0.000164581
1997	Not autistic, matched to with ID	Dosulepin hydrochloride	49	6210	0.0078905	0.00595318	0.0104363
1998	Not autistic, matched to with ID	Dosulepin hydrochloride	44	6776	0.00649351	0.00482078	0.00872548
1999	Not autistic, matched to with ID	Dosulepin hydrochloride	64	7465	0.00857334	0.0067049	0.0109473
2000	Not autistic, matched to with ID	Dosulepin hydrochloride	51	8078	0.00631344	0.00478968	0.00830653
2001	Not autistic, matched to with ID	Dosulepin hydrochloride	50	9043	0.00552914	0.00418252	0.00729568
2002	Not autistic, matched to with ID	Dosulepin hydrochloride	50	9982	0.00500902	0.00378884	0.00661003
2003	Not autistic, matched to with ID	Dosulepin hydrochloride	62	11082	0.00559466	0.00435655	0.00717541
2004	Not autistic, matched to with ID	Dosulepin hydrochloride	46	12234	0.00376001	0.00280928	0.00502229
2005	Not autistic, matched to with ID	Dosulepin hydrochloride	45	13892	0.00323927	0.00241208	0.00434112
2006	Not autistic, matched to with ID	Dosulepin hydrochloride	39	15901	0.00245268	0.00178556	0.00336013
2007	Not autistic, matched to with ID	Dosulepin hydrochloride	38	18254	0.00208174	0.00150898	0.00286402
2008	Not autistic, matched to with ID	Dosulepin hydrochloride	36	20515	0.00175481	0.00126043	0.00243576
2009	Not autistic, matched to with ID	Dosulepin hydrochloride	33	23286	0.00141716	0.00100246	0.00199633
2010	Not autistic, matched to with ID	Dosulepin hydrochloride	31	26123	0.00118669	0.000829883	0.00169019
2011	Not autistic, matched to with ID	Dosulepin hydrochloride	31	29374	0.00105536	0.00073802	0.00150317
2012	Not autistic, matched to with ID	Dosulepin hydrochloride	29	33150	0.000874811	0.000604067	0.00126122
2013	Not autistic, matched to with ID	Dosulepin hydrochloride	27	36878	0.000732144	0.000498472	0.00106982
2014	Not autistic, matched to with ID	Dosulepin hydrochloride	23	41105	0.000559543	0.000368277	0.00084415
2015	Not autistic, matched to with ID	Dosulepin hydrochloride	20	45800	0.000436681	0.000278284	0.000678873
2016	Not autistic, matched to with ID	Dosulepin hydrochloride	15	50753	0.000295549	0.000174554	0.000492183
2017	Not autistic, matched to with ID	Dosulepin hydrochloride	11	55458	0.000198348	0.000105954	0.000359979
2018	Not autistic, matched to with ID	Dosulepin hydrochloride	12	60762	0.000197492	0.000108759	0.000349417
2019	Not autistic, matched to with ID	Dosulepin hydrochloride	10	65529	0.000152604	7.86521e-05	0.000285157
2020	Not autistic, matched to with ID	Dosulepin hydrochloride	8	71623	0.000111696	5.23243e-05	0.000224687
2021	Not autistic, matched to with ID	Dosulepin hydrochloride	9	75567	0.0001191	5.88084e-05	0.000230211
2022	Not autistic, matched to with ID	Dosulepin hydrochloride	6	77794	7.71268e-05	3.09125e-05	0.000172711
2008	Not autistic, matched to with ID	Duloxetine hydrochloride	9	20515	0.000438703	0.000216652	0.000847806
2009	Not autistic, matched to with ID	Duloxetine hydrochloride	13	23286	0.000558275	0.000315688	0.00096562
2010	Not autistic, matched to with ID	Duloxetine hydrochloride	20	26123	0.000765609	0.000487932	0.00119009
2011	Not autistic, matched to with ID	Duloxetine hydrochloride	29	29374	0.000987268	0.000681732	0.00142331
2012	Not autistic, matched to with ID	Duloxetine hydrochloride	38	33150	0.0011463	0.000830811	0.0015774
2013	Not autistic, matched to with ID	Duloxetine hydrochloride	43	36878	0.00116601	0.000862009	0.00157392
2014	Not autistic, matched to with ID	Duloxetine hydrochloride	47	41105	0.00114341	0.000856756	0.0015233
2015	Not autistic, matched to with ID	Duloxetine hydrochloride	61	45800	0.00133188	0.00103451	0.00171289
2016	Not autistic, matched to with ID	Duloxetine hydrochloride	62	50753	0.0012216	0.00095082	0.00156788
2017	Not autistic, matched to with ID	Duloxetine hydrochloride	78	55458	0.00140647	0.00112531	0.0017567
2018	Not autistic, matched to with ID	Duloxetine hydrochloride	103	60762	0.00169514	0.00139654	0.00205674
2019	Not autistic, matched to with ID	Duloxetine hydrochloride	113	65529	0.00172443	0.0014333	0.00207397
2020	Not autistic, matched to with ID	Duloxetine hydrochloride	122	71623	0.00170336	0.00142574	0.00203443
2021	Not autistic, matched to with ID	Duloxetine hydrochloride	154	75567	0.00203793	0.00173972	0.00238676
2022	Not autistic, matched to with ID	Duloxetine hydrochloride	191	77794	0.0024552	0.00213028	0.00282926
2023	Not autistic, matched to with ID	Duloxetine hydrochloride	212	81637	0.00259686	0.0022696	0.00297094
2002	Not autistic, matched to with ID	Escitalopram oxalate	6	9982	0.000601082	0.000241025	0.00134537
2003	Not autistic, matched to with ID	Escitalopram oxalate	34	11082	0.00306804	0.00218233	0.00429814
2004	Not autistic, matched to with ID	Escitalopram oxalate	57	12234	0.00465915	0.00358824	0.00604103
2005	Not autistic, matched to with ID	Escitalopram oxalate	60	13892	0.00431903	0.00334864	0.00556348
2006	Not autistic, matched to with ID	Escitalopram oxalate	63	15901	0.00396201	0.00309094	0.0050727
2007	Not autistic, matched to with ID	Escitalopram oxalate	61	18254	0.00334173	0.00259618	0.00429628
2008	Not autistic, matched to with ID	Escitalopram oxalate	60	20515	0.00292469	0.00226724	0.00376826
2009	Not autistic, matched to with ID	Escitalopram oxalate	55	23286	0.00236193	0.00180987	0.00307816
2010	Not autistic, matched to with ID	Escitalopram oxalate	66	26123	0.00252651	0.00198221	0.0032171
2011	Not autistic, matched to with ID	Escitalopram oxalate	49	29374	0.00166814	0.00125764	0.00220897
2012	Not autistic, matched to with ID	Escitalopram oxalate	45	33150	0.00135747	0.00101058	0.0018199
2013	Not autistic, matched to with ID	Escitalopram oxalate	53	36878	0.00143717	0.00109557	0.00188263
2014	Not autistic, matched to with ID	Escitalopram oxalate	45	41105	0.00109476	0.00081498	0.00146778
2015	Not autistic, matched to with ID	Escitalopram oxalate	50	45800	0.0010917	0.00082539	0.0014417
2016	Not autistic, matched to with ID	Escitalopram oxalate	67	50753	0.00132012	0.0010375	0.00167822
2017	Not autistic, matched to with ID	Escitalopram oxalate	81	55458	0.00146056	0.00117354	0.00181665
2018	Not autistic, matched to with ID	Escitalopram oxalate	113	60762	0.00185971	0.00154576	0.00223665
2019	Not autistic, matched to with ID	Escitalopram oxalate	146	65529	0.00222802	0.00189386	0.00262054
2020	Not autistic, matched to with ID	Escitalopram oxalate	156	71623	0.00217807	0.00186128	0.00254826
2021	Not autistic, matched to with ID	Escitalopram oxalate	187	75567	0.00247463	0.00214388	0.00285595
2022	Not autistic, matched to with ID	Escitalopram oxalate	230	77794	0.00295653	0.00259798	0.00336416
2023	Not autistic, matched to with ID	Escitalopram oxalate	240	81637	0.00293984	0.00259038	0.00333608
1997	Not autistic, matched to with ID	Fluoxetine hydrochloride	65	6210	0.010467	0.00820327	0.013336
1998	Not autistic, matched to with ID	Fluoxetine hydrochloride	71	6776	0.0104782	0.00830021	0.0132108
1999	Not autistic, matched to with ID	Fluoxetine hydrochloride	92	7465	0.0123242	0.0100479	0.0151021
2000	Not autistic, matched to with ID	Fluoxetine hydrochloride	113	8078	0.0139886	0.0116384	0.0168009
2001	Not autistic, matched to with ID	Fluoxetine hydrochloride	144	9043	0.0159239	0.0135336	0.0187253
2002	Not autistic, matched to with ID	Fluoxetine hydrochloride	163	9982	0.0163294	0.0140158	0.0190151
2003	Not autistic, matched to with ID	Fluoxetine hydrochloride	185	11082	0.0166937	0.0144645	0.0192579
2004	Not autistic, matched to with ID	Fluoxetine hydrochloride	181	12234	0.0147948	0.0127973	0.017097
2005	Not autistic, matched to with ID	Fluoxetine hydrochloride	180	13892	0.0129571	0.0112018	0.0149817
2006	Not autistic, matched to with ID	Fluoxetine hydrochloride	205	15901	0.0128923	0.0112488	0.014771
2007	Not autistic, matched to with ID	Fluoxetine hydrochloride	232	18254	0.0127095	0.0111808	0.0144434
2008	Not autistic, matched to with ID	Fluoxetine hydrochloride	245	20515	0.0119425	0.0105419	0.0135258
2009	Not autistic, matched to with ID	Fluoxetine hydrochloride	270	23286	0.0115949	0.0102959	0.0130551
2010	Not autistic, matched to with ID	Fluoxetine hydrochloride	318	26123	0.0121732	0.0109114	0.0135784
2011	Not autistic, matched to with ID	Fluoxetine hydrochloride	325	29374	0.0110642	0.00992859	0.0123277
2012	Not autistic, matched to with ID	Fluoxetine hydrochloride	397	33150	0.0119759	0.0108588	0.013206
2013	Not autistic, matched to with ID	Fluoxetine hydrochloride	437	36878	0.0118499	0.010794	0.0130074
2014	Not autistic, matched to with ID	Fluoxetine hydrochloride	508	41105	0.0123586	0.0113342	0.0134741
2015	Not autistic, matched to with ID	Fluoxetine hydrochloride	594	45800	0.0129694	0.0119725	0.014048
2016	Not autistic, matched to with ID	Fluoxetine hydrochloride	684	50753	0.013477	0.0125094	0.0145183
2017	Not autistic, matched to with ID	Fluoxetine hydrochloride	740	55458	0.0133434	0.012421	0.0143332
2018	Not autistic, matched to with ID	Fluoxetine hydrochloride	820	60762	0.0134953	0.0126076	0.0144445
2019	Not autistic, matched to with ID	Fluoxetine hydrochloride	927	65529	0.0141464	0.0132698	0.01508
2020	Not autistic, matched to with ID	Fluoxetine hydrochloride	891	71623	0.0124401	0.0116537	0.0132788
2021	Not autistic, matched to with ID	Fluoxetine hydrochloride	959	75567	0.0126907	0.0119167	0.0135143
2022	Not autistic, matched to with ID	Fluoxetine hydrochloride	914	77794	0.011749	0.0110151	0.012531
2023	Not autistic, matched to with ID	Fluoxetine hydrochloride	947	81637	0.0116001	0.0108879	0.0123583
2005	Not autistic, matched to with ID	Imipramine hydrochloride	6	13892	0.000431903	0.000173161	0.000966853
2006	Not autistic, matched to with ID	Imipramine hydrochloride	7	15901	0.000440224	0.000192924	0.000928838
2010	Not autistic, matched to with ID	Imipramine hydrochloride	7	26123	0.000267963	0.000117419	0.000565459
2011	Not autistic, matched to with ID	Imipramine hydrochloride	7	29374	0.000238306	0.000104421	0.000502889
2012	Not autistic, matched to with ID	Imipramine hydrochloride	10	33150	0.000301659	0.000155484	0.000563632
2013	Not autistic, matched to with ID	Imipramine hydrochloride	8	36878	0.000216932	0.000101628	0.000436346
2014	Not autistic, matched to with ID	Imipramine hydrochloride	8	41105	0.000194624	9.1176e-05	0.000391481
2015	Not autistic, matched to with ID	Imipramine hydrochloride	7	45800	0.000152838	6.69673e-05	0.000322552
2016	Not autistic, matched to with ID	Imipramine hydrochloride	11	50753	0.000216736	0.000115777	0.000393346
2017	Not autistic, matched to with ID	Imipramine hydrochloride	9	55458	0.000162285	8.01338e-05	0.000313677
2019	Not autistic, matched to with ID	Imipramine hydrochloride	6	65529	9.15625e-05	3.66989e-05	0.000205034
2021	Not autistic, matched to with ID	Imipramine hydrochloride	6	75567	7.93997e-05	3.18236e-05	0.0001778
1997	Not autistic, matched to with ID	Lofepramine hydrochloride	16	6210	0.00257649	0.00155067	0.00421733
1998	Not autistic, matched to with ID	Lofepramine hydrochloride	11	6776	0.00162338	0.000867612	0.0029439
1999	Not autistic, matched to with ID	Lofepramine hydrochloride	12	7465	0.0016075	0.000885656	0.00284202
2000	Not autistic, matched to with ID	Lofepramine hydrochloride	14	8078	0.0017331	0.00100324	0.00293664
2001	Not autistic, matched to with ID	Lofepramine hydrochloride	12	9043	0.00132699	0.000731044	0.00234643
2002	Not autistic, matched to with ID	Lofepramine hydrochloride	13	9982	0.00130234	0.000736599	0.00225178
2003	Not autistic, matched to with ID	Lofepramine hydrochloride	14	11082	0.00126331	0.000731197	0.00214107
2004	Not autistic, matched to with ID	Lofepramine hydrochloride	8	12234	0.000653915	0.000306418	0.0013149
2005	Not autistic, matched to with ID	Lofepramine hydrochloride	10	13892	0.000719839	0.000371088	0.00134464
2006	Not autistic, matched to with ID	Lofepramine hydrochloride	12	15901	0.00075467	0.000415673	0.00133483
2007	Not autistic, matched to with ID	Lofepramine hydrochloride	8	18254	0.00043826	0.00020534	0.000881396
2008	Not autistic, matched to with ID	Lofepramine hydrochloride	8	20515	0.000389959	0.000182705	0.000784283
2009	Not autistic, matched to with ID	Lofepramine hydrochloride	7	23286	0.00030061	0.000131727	0.000634334
2010	Not autistic, matched to with ID	Lofepramine hydrochloride	11	26123	0.000421085	0.000224953	0.000764124
2011	Not autistic, matched to with ID	Lofepramine hydrochloride	10	29374	0.000340437	0.000175474	0.000636072
2012	Not autistic, matched to with ID	Lofepramine hydrochloride	7	33150	0.000211161	9.25255e-05	0.000445616
2013	Not autistic, matched to with ID	Lofepramine hydrochloride	11	36878	0.000298281	0.000159341	0.000541314
2014	Not autistic, matched to with ID	Lofepramine hydrochloride	9	41105	0.000218951	0.000108118	0.00042319
2015	Not autistic, matched to with ID	Lofepramine hydrochloride	9	45800	0.000196507	9.70334e-05	0.000379814
2016	Not autistic, matched to with ID	Lofepramine hydrochloride	7	50753	0.000137923	6.04313e-05	0.000291077
2020	Not autistic, matched to with ID	Lofepramine hydrochloride	6	71623	8.3772e-05	3.35761e-05	0.00018759
2002	Not autistic, matched to with ID	Mirtazapine	11	9982	0.00110198	0.000588845	0.00199896
2003	Not autistic, matched to with ID	Mirtazapine	18	11082	0.00162426	0.00100856	0.00258534
2004	Not autistic, matched to with ID	Mirtazapine	30	12234	0.00245218	0.00170469	0.00351204
2005	Not autistic, matched to with ID	Mirtazapine	33	13892	0.00237547	0.00168058	0.00334549
2006	Not autistic, matched to with ID	Mirtazapine	42	15901	0.00264134	0.00194591	0.00357702
2007	Not autistic, matched to with ID	Mirtazapine	44	18254	0.00241043	0.00178859	0.00324166
2008	Not autistic, matched to with ID	Mirtazapine	66	20515	0.00321716	0.00252425	0.00409608
2009	Not autistic, matched to with ID	Mirtazapine	73	23286	0.00313493	0.00248964	0.00394413
2010	Not autistic, matched to with ID	Mirtazapine	118	26123	0.00451709	0.00377033	0.00540956
2011	Not autistic, matched to with ID	Mirtazapine	139	29374	0.00473208	0.00400676	0.00558692
2012	Not autistic, matched to with ID	Mirtazapine	189	33150	0.00570136	0.00494414	0.00657312
2013	Not autistic, matched to with ID	Mirtazapine	222	36878	0.00601985	0.00527851	0.00686409
2014	Not autistic, matched to with ID	Mirtazapine	306	41105	0.00744435	0.00665689	0.00832387
2015	Not autistic, matched to with ID	Mirtazapine	363	45800	0.00792576	0.00715288	0.00878119
2016	Not autistic, matched to with ID	Mirtazapine	483	50753	0.00951668	0.00870754	0.0104001
2017	Not autistic, matched to with ID	Mirtazapine	528	55458	0.00952072	0.00874508	0.0103643
2018	Not autistic, matched to with ID	Mirtazapine	601	60762	0.00989105	0.00913398	0.0107101
2019	Not autistic, matched to with ID	Mirtazapine	739	65529	0.0112774	0.0104966	0.0121156
2020	Not autistic, matched to with ID	Mirtazapine	820	71623	0.0114488	0.0106951	0.012255
2021	Not autistic, matched to with ID	Mirtazapine	925	75567	0.0122408	0.0114808	0.0130503
2022	Not autistic, matched to with ID	Mirtazapine	972	77794	0.0124945	0.0117373	0.0132999
2023	Not autistic, matched to with ID	Mirtazapine	1059	81637	0.0129721	0.0122181	0.0137718
2008	Not autistic, matched to with ID	Nortriptyline hydrochloride	7	20515	0.000341214	0.000149524	0.000719992
2009	Not autistic, matched to with ID	Nortriptyline hydrochloride	10	23286	0.000429443	0.000221359	0.000802326
2010	Not autistic, matched to with ID	Nortriptyline hydrochloride	15	26123	0.000574207	0.000339156	0.00095612
2011	Not autistic, matched to with ID	Nortriptyline hydrochloride	18	29374	0.000612787	0.000380418	0.000975756
2012	Not autistic, matched to with ID	Nortriptyline hydrochloride	36	33150	0.00108597	0.000779946	0.00150762
2013	Not autistic, matched to with ID	Nortriptyline hydrochloride	36	36878	0.000976192	0.000701091	0.00135525
2014	Not autistic, matched to with ID	Nortriptyline hydrochloride	29	41105	0.00070551	0.00048715	0.00101718
2015	Not autistic, matched to with ID	Nortriptyline hydrochloride	33	45800	0.000720524	0.000509629	0.00101517
2016	Not autistic, matched to with ID	Nortriptyline hydrochloride	31	50753	0.000610801	0.00042711	0.000870083
2017	Not autistic, matched to with ID	Nortriptyline hydrochloride	32	55458	0.000577013	0.000405848	0.000817361
2018	Not autistic, matched to with ID	Nortriptyline hydrochloride	43	60762	0.000707679	0.000523145	0.000955341
2019	Not autistic, matched to with ID	Nortriptyline hydrochloride	45	65529	0.000686719	0.000511195	0.000920781
2020	Not autistic, matched to with ID	Nortriptyline hydrochloride	46	71623	0.000642252	0.000479673	0.000858393
2021	Not autistic, matched to with ID	Nortriptyline hydrochloride	57	75567	0.000754298	0.000580673	0.000978678
2022	Not autistic, matched to with ID	Nortriptyline hydrochloride	67	77794	0.000861249	0.000676839	0.00109495
2023	Not autistic, matched to with ID	Nortriptyline hydrochloride	72	81637	0.000881953	0.000699125	0.00111175
1997	Not autistic, matched to with ID	Paroxetine hydrochloride	41	6210	0.00660225	0.00484799	0.00896656
1998	Not autistic, matched to with ID	Paroxetine hydrochloride	55	6776	0.00811688	0.00622372	0.0105675
1999	Not autistic, matched to with ID	Paroxetine hydrochloride	69	7465	0.00924313	0.00729612	0.011695
2000	Not autistic, matched to with ID	Paroxetine hydrochloride	77	8078	0.00953206	0.0076213	0.0119091
2001	Not autistic, matched to with ID	Paroxetine hydrochloride	91	9043	0.010063	0.00819345	0.0123487
2002	Not autistic, matched to with ID	Paroxetine hydrochloride	98	9982	0.00981767	0.00805412	0.0119584
2003	Not autistic, matched to with ID	Paroxetine hydrochloride	74	11082	0.0066775	0.00531323	0.00838365
2004	Not autistic, matched to with ID	Paroxetine hydrochloride	70	12234	0.00572176	0.00452269	0.00723114
2005	Not autistic, matched to with ID	Paroxetine hydrochloride	46	13892	0.00331126	0.00247386	0.00442327
2006	Not autistic, matched to with ID	Paroxetine hydrochloride	45	15901	0.00283001	0.00210722	0.00379296
2007	Not autistic, matched to with ID	Paroxetine hydrochloride	41	18254	0.00224608	0.00164835	0.00305327
2008	Not autistic, matched to with ID	Paroxetine hydrochloride	43	20515	0.00209603	0.00154974	0.00282875
2009	Not autistic, matched to with ID	Paroxetine hydrochloride	46	23286	0.00197544	0.00147562	0.00263954
2010	Not autistic, matched to with ID	Paroxetine hydrochloride	49	26123	0.00187574	0.00141419	0.00248377
2011	Not autistic, matched to with ID	Paroxetine hydrochloride	43	29374	0.00146388	0.00108226	0.00197587
2012	Not autistic, matched to with ID	Paroxetine hydrochloride	45	33150	0.00135747	0.00101058	0.0018199
2013	Not autistic, matched to with ID	Paroxetine hydrochloride	39	36878	0.00105754	0.000769754	0.00144926
2014	Not autistic, matched to with ID	Paroxetine hydrochloride	53	41105	0.00128938	0.000982889	0.00168908
2015	Not autistic, matched to with ID	Paroxetine hydrochloride	62	45800	0.00135371	0.00105366	0.0017374
2016	Not autistic, matched to with ID	Paroxetine hydrochloride	54	50753	0.00106398	0.000813135	0.00139034
2017	Not autistic, matched to with ID	Paroxetine hydrochloride	58	55458	0.00104584	0.00080699	0.0013538
2018	Not autistic, matched to with ID	Paroxetine hydrochloride	63	60762	0.00103683	0.00080863	0.00132812
2019	Not autistic, matched to with ID	Paroxetine hydrochloride	76	65529	0.00115979	0.000925183	0.00145288
2020	Not autistic, matched to with ID	Paroxetine hydrochloride	73	71623	0.00101923	0.000809261	0.00128271
2021	Not autistic, matched to with ID	Paroxetine hydrochloride	75	75567	0.000992497	0.000790513	0.00124521
2022	Not autistic, matched to with ID	Paroxetine hydrochloride	76	77794	0.000976939	0.000779305	0.00122385
2023	Not autistic, matched to with ID	Paroxetine hydrochloride	73	81637	0.000894202	0.000709984	0.00112539
1997	Not autistic, matched to with ID	Sertraline hydrochloride	15	6210	0.00241546	0.00142737	0.00401877
1998	Not autistic, matched to with ID	Sertraline hydrochloride	12	6776	0.00177096	0.000975763	0.00313074
1999	Not autistic, matched to with ID	Sertraline hydrochloride	16	7465	0.00214334	0.00128984	0.00350896
2000	Not autistic, matched to with ID	Sertraline hydrochloride	21	8078	0.00259965	0.00167667	0.00399548
2001	Not autistic, matched to with ID	Sertraline hydrochloride	29	9043	0.0032069	0.00221522	0.00462048
2002	Not autistic, matched to with ID	Sertraline hydrochloride	45	9982	0.00450811	0.00335743	0.00604002
2003	Not autistic, matched to with ID	Sertraline hydrochloride	54	11082	0.00487277	0.00372557	0.0063631
2004	Not autistic, matched to with ID	Sertraline hydrochloride	44	12234	0.00359653	0.0026691	0.00483561
2005	Not autistic, matched to with ID	Sertraline hydrochloride	47	13892	0.00338324	0.00253574	0.00450532
2006	Not autistic, matched to with ID	Sertraline hydrochloride	54	15901	0.00339601	0.00259606	0.00443586
2007	Not autistic, matched to with ID	Sertraline hydrochloride	59	18254	0.00323217	0.00250021	0.00417317
2008	Not autistic, matched to with ID	Sertraline hydrochloride	64	20515	0.00311967	0.0024384	0.00398699
2009	Not autistic, matched to with ID	Sertraline hydrochloride	99	23286	0.00425148	0.00348967	0.00517684
2010	Not autistic, matched to with ID	Sertraline hydrochloride	158	26123	0.00604831	0.00517518	0.00706669
2011	Not autistic, matched to with ID	Sertraline hydrochloride	200	29374	0.00680874	0.00592847	0.00781799
2012	Not autistic, matched to with ID	Sertraline hydrochloride	329	33150	0.00992459	0.00891133	0.0110514
2013	Not autistic, matched to with ID	Sertraline hydrochloride	427	36878	0.0115787	0.0105354	0.0127238
2014	Not autistic, matched to with ID	Sertraline hydrochloride	556	41105	0.0135263	0.0124533	0.0146903
2015	Not autistic, matched to with ID	Sertraline hydrochloride	872	45800	0.0190393	0.0178268	0.0203325
2016	Not autistic, matched to with ID	Sertraline hydrochloride	1098	50753	0.0216342	0.0204037	0.0229371
2017	Not autistic, matched to with ID	Sertraline hydrochloride	1376	55458	0.0248116	0.0235491	0.0261399
2018	Not autistic, matched to with ID	Sertraline hydrochloride	1772	60762	0.029163	0.0278542	0.0305312
2019	Not autistic, matched to with ID	Sertraline hydrochloride	2110	65529	0.0321995	0.0308748	0.033579
2020	Not autistic, matched to with ID	Sertraline hydrochloride	2265	71623	0.0316239	0.030367	0.0329311
2021	Not autistic, matched to with ID	Sertraline hydrochloride	2696	75567	0.0356769	0.0343777	0.0370234
2022	Not autistic, matched to with ID	Sertraline hydrochloride	2956	77794	0.0379978	0.0366767	0.0393645
2023	Not autistic, matched to with ID	Sertraline hydrochloride	3108	81637	0.038071	0.0367797	0.0394058
1997	Not autistic, matched to with ID	Venlafaxine hydrochloride	10	6210	0.00161031	0.000830432	0.0030064
1998	Not autistic, matched to with ID	Venlafaxine hydrochloride	11	6776	0.00162338	0.000867612	0.0029439
1999	Not autistic, matched to with ID	Venlafaxine hydrochloride	17	7465	0.00227729	0.00139327	0.00367331
2000	Not autistic, matched to with ID	Venlafaxine hydrochloride	33	8078	0.00408517	0.00289088	0.0057509
2001	Not autistic, matched to with ID	Venlafaxine hydrochloride	32	9043	0.00353865	0.00249004	0.00500887
2002	Not autistic, matched to with ID	Venlafaxine hydrochloride	38	9982	0.00380685	0.0027601	0.00523537
2003	Not autistic, matched to with ID	Venlafaxine hydrochloride	55	11082	0.004963	0.0038041	0.00646499
2004	Not autistic, matched to with ID	Venlafaxine hydrochloride	68	12234	0.00555828	0.00437811	0.00704886
2005	Not autistic, matched to with ID	Venlafaxine hydrochloride	52	13892	0.00374316	0.00284664	0.00491406
2006	Not autistic, matched to with ID	Venlafaxine hydrochloride	38	15901	0.00238979	0.00173234	0.0032876
2007	Not autistic, matched to with ID	Venlafaxine hydrochloride	46	18254	0.00252	0.00188252	0.00336681
2008	Not autistic, matched to with ID	Venlafaxine hydrochloride	49	20515	0.0023885	0.00180088	0.00316243
2009	Not autistic, matched to with ID	Venlafaxine hydrochloride	59	23286	0.00253371	0.00195978	0.00327175
2010	Not autistic, matched to with ID	Venlafaxine hydrochloride	60	26123	0.00229683	0.0017804	0.00295961
2011	Not autistic, matched to with ID	Venlafaxine hydrochloride	66	29374	0.00224689	0.00176278	0.00286117
2012	Not autistic, matched to with ID	Venlafaxine hydrochloride	66	33150	0.00199095	0.00156194	0.00253536
2013	Not autistic, matched to with ID	Venlafaxine hydrochloride	80	36878	0.00216932	0.00174072	0.00270162
2014	Not autistic, matched to with ID	Venlafaxine hydrochloride	111	41105	0.0027004	0.00224093	0.00325282
2015	Not autistic, matched to with ID	Venlafaxine hydrochloride	121	45800	0.00264192	0.00220986	0.00315741
2016	Not autistic, matched to with ID	Venlafaxine hydrochloride	150	50753	0.00295549	0.00251787	0.00346835
2017	Not autistic, matched to with ID	Venlafaxine hydrochloride	196	55458	0.00353421	0.00307232	0.00406487
2018	Not autistic, matched to with ID	Venlafaxine hydrochloride	202	60762	0.00332445	0.00289602	0.00381567
2019	Not autistic, matched to with ID	Venlafaxine hydrochloride	251	65529	0.00383037	0.00338473	0.00433417
2020	Not autistic, matched to with ID	Venlafaxine hydrochloride	257	71623	0.00358823	0.00317535	0.00405437
2021	Not autistic, matched to with ID	Venlafaxine hydrochloride	302	75567	0.00399645	0.00357044	0.0044729
2022	Not autistic, matched to with ID	Venlafaxine hydrochloride	329	77794	0.00422912	0.00379628	0.00471091
2023	Not autistic, matched to with ID	Venlafaxine hydrochloride	333	81637	0.00407903	0.00366392	0.00454082
2019	Not autistic, matched to with ID	Vortioxetine hydrobromide	13	65529	0.000198385	0.000112169	0.000343197
2020	Not autistic, matched to with ID	Vortioxetine hydrobromide	12	71623	0.000167544	9.22659e-05	0.000296436
2021	Not autistic, matched to with ID	Vortioxetine hydrobromide	17	75567	0.000224966	0.000137571	0.000363171
2022	Not autistic, matched to with ID	Vortioxetine hydrobromide	22	77794	0.000282798	0.000184276	0.00043067
2023	Not autistic, matched to with ID	Vortioxetine hydrobromide	40	81637	0.000489974	0.00035808	0.000668875
2018	Not autistic, matched to without ID	Agomelatine	6	137425	4.36602e-05	1.74986e-05	9.77717e-05
2019	Not autistic, matched to without ID	Agomelatine	6	155561	3.85701e-05	1.54584e-05	8.63734e-05
1997	Not autistic, matched to without ID	Amitriptyline hydrochloride	43	8612	0.00499303	0.00369305	0.00673442
1998	Not autistic, matched to without ID	Amitriptyline hydrochloride	53	9581	0.00553178	0.00421889	0.00724102
1999	Not autistic, matched to without ID	Amitriptyline hydrochloride	69	10520	0.00655894	0.00517593	0.00830217
2000	Not autistic, matched to without ID	Amitriptyline hydrochloride	80	11624	0.00688231	0.00552499	0.00856546
2001	Not autistic, matched to without ID	Amitriptyline hydrochloride	92	12813	0.00718021	0.00585136	0.00880447
2002	Not autistic, matched to without ID	Amitriptyline hydrochloride	107	14265	0.00750088	0.00620539	0.00906154
2003	Not autistic, matched to without ID	Amitriptyline hydrochloride	127	16255	0.00781298	0.00656597	0.00929257
2004	Not autistic, matched to without ID	Amitriptyline hydrochloride	167	18542	0.00900658	0.007741	0.0104756
2005	Not autistic, matched to without ID	Amitriptyline hydrochloride	172	20945	0.00821198	0.00707344	0.00953089
2006	Not autistic, matched to without ID	Amitriptyline hydrochloride	208	24038	0.00865297	0.00755548	0.00990746
2007	Not autistic, matched to without ID	Amitriptyline hydrochloride	253	27940	0.00905512	0.00800787	0.0102374
2008	Not autistic, matched to without ID	Amitriptyline hydrochloride	303	32808	0.00923555	0.0082548	0.0103312
2009	Not autistic, matched to without ID	Amitriptyline hydrochloride	362	37727	0.00959525	0.00865901	0.0106313
2010	Not autistic, matched to without ID	Amitriptyline hydrochloride	466	43862	0.0106242	0.00970574	0.0116284
2011	Not autistic, matched to without ID	Amitriptyline hydrochloride	576	50645	0.0113733	0.0104854	0.0123353
2012	Not autistic, matched to without ID	Amitriptyline hydrochloride	660	58481	0.0112857	0.0104605	0.0121751
2013	Not autistic, matched to without ID	Amitriptyline hydrochloride	723	67169	0.0107639	0.0100105	0.0115732
2014	Not autistic, matched to without ID	Amitriptyline hydrochloride	881	77908	0.0113082	0.0105891	0.0120755
2015	Not autistic, matched to without ID	Amitriptyline hydrochloride	1026	90208	0.0113737	0.0107019	0.0120871
2016	Not autistic, matched to without ID	Amitriptyline hydrochloride	1143	104606	0.0109267	0.0103142	0.0115752
2017	Not autistic, matched to without ID	Amitriptyline hydrochloride	1320	120567	0.0109483	0.0103761	0.0115516
2018	Not autistic, matched to without ID	Amitriptyline hydrochloride	1436	137425	0.0104493	0.00992506	0.011001
2019	Not autistic, matched to without ID	Amitriptyline hydrochloride	1616	155561	0.0103882	0.00989617	0.0109044
2020	Not autistic, matched to without ID	Amitriptyline hydrochloride	1826	179073	0.010197	0.00974192	0.010673
2021	Not autistic, matched to without ID	Amitriptyline hydrochloride	2053	201786	0.0101741	0.00974542	0.0106215
2022	Not autistic, matched to without ID	Amitriptyline hydrochloride	2154	218927	0.0098389	0.00943387	0.0102611
2023	Not autistic, matched to without ID	Amitriptyline hydrochloride	2431	244205	0.00995475	0.00956857	0.0103564
1997	Not autistic, matched to without ID	Citalopram hydrobromide	8	8612	0.000928936	0.000435355	0.00186755
1998	Not autistic, matched to without ID	Citalopram hydrobromide	13	9581	0.00135685	0.000767441	0.00234596
1999	Not autistic, matched to without ID	Citalopram hydrobromide	51	10520	0.00484791	0.00367723	0.00638008
2000	Not autistic, matched to without ID	Citalopram hydrobromide	90	11624	0.0077426	0.00629557	0.00951488
2001	Not autistic, matched to without ID	Citalopram hydrobromide	117	12813	0.00913135	0.00761861	0.0109383
2002	Not autistic, matched to without ID	Citalopram hydrobromide	163	14265	0.0114266	0.00980433	0.0133119
2003	Not autistic, matched to without ID	Citalopram hydrobromide	221	16255	0.0135958	0.0119233	0.0154982
2004	Not autistic, matched to without ID	Citalopram hydrobromide	231	18542	0.0124582	0.0109565	0.0141619
2005	Not autistic, matched to without ID	Citalopram hydrobromide	239	20945	0.0114108	0.0100566	0.0129443
2006	Not autistic, matched to without ID	Citalopram hydrobromide	341	24038	0.0141859	0.0127646	0.0157623
2007	Not autistic, matched to without ID	Citalopram hydrobromide	435	27940	0.0155691	0.0141811	0.0170903
2008	Not autistic, matched to without ID	Citalopram hydrobromide	509	32808	0.0155145	0.0142316	0.0169109
2009	Not autistic, matched to without ID	Citalopram hydrobromide	669	37727	0.0177327	0.0164483	0.0191153
2010	Not autistic, matched to without ID	Citalopram hydrobromide	844	43862	0.0192422	0.0179973	0.0205712
2011	Not autistic, matched to without ID	Citalopram hydrobromide	1047	50645	0.0206733	0.0194694	0.0219499
2012	Not autistic, matched to without ID	Citalopram hydrobromide	1160	58481	0.0198355	0.0187361	0.020998
2013	Not autistic, matched to without ID	Citalopram hydrobromide	1304	67169	0.0194137	0.0183971	0.0204853
2014	Not autistic, matched to without ID	Citalopram hydrobromide	1529	77908	0.0196257	0.0186748	0.020624
2015	Not autistic, matched to without ID	Citalopram hydrobromide	1822	90208	0.0201978	0.0192998	0.0211366
2016	Not autistic, matched to without ID	Citalopram hydrobromide	2116	104606	0.0202283	0.0193924	0.0210994
2017	Not autistic, matched to without ID	Citalopram hydrobromide	2319	120567	0.0192341	0.0184739	0.020025
2018	Not autistic, matched to without ID	Citalopram hydrobromide	2485	137425	0.0180826	0.0173913	0.0188008
2019	Not autistic, matched to without ID	Citalopram hydrobromide	2654	155561	0.0170608	0.016429	0.0177165
2020	Not autistic, matched to without ID	Citalopram hydrobromide	2692	179073	0.015033	0.0144796	0.0156072
2021	Not autistic, matched to without ID	Citalopram hydrobromide	3029	201786	0.015011	0.0144895	0.0155509
2022	Not autistic, matched to without ID	Citalopram hydrobromide	3076	218927	0.0140503	0.0135657	0.014552
2023	Not autistic, matched to without ID	Citalopram hydrobromide	3131	244205	0.0128212	0.0123825	0.0132752
2015	Not autistic, matched to without ID	Citalopram hydrochloride	12	90208	0.000133026	7.32561e-05	0.000235367
2016	Not autistic, matched to without ID	Citalopram hydrochloride	11	104606	0.000105156	5.61706e-05	0.000190856
2017	Not autistic, matched to without ID	Citalopram hydrochloride	13	120567	0.000107824	6.09631e-05	0.000186538
2018	Not autistic, matched to without ID	Citalopram hydrochloride	11	137425	8.00437e-05	4.27559e-05	0.000145279
2019	Not autistic, matched to without ID	Citalopram hydrochloride	13	155561	8.35685e-05	4.72489e-05	0.000144578
2020	Not autistic, matched to without ID	Citalopram hydrochloride	11	179073	6.14275e-05	3.28117e-05	0.000111492
2021	Not autistic, matched to without ID	Citalopram hydrochloride	11	201786	5.45132e-05	2.91183e-05	9.89429e-05
2022	Not autistic, matched to without ID	Citalopram hydrochloride	16	218927	7.30837e-05	4.3959e-05	0.000119752
2023	Not autistic, matched to without ID	Citalopram hydrochloride	16	244205	6.55187e-05	3.94087e-05	0.000107357
1997	Not autistic, matched to without ID	Clomipramine hydrochloride	8	8612	0.000928936	0.000435355	0.00186755
1998	Not autistic, matched to without ID	Clomipramine hydrochloride	10	9581	0.00104373	0.00053813	0.00194928
1999	Not autistic, matched to without ID	Clomipramine hydrochloride	11	10520	0.00104563	0.00055872	0.0018968
2000	Not autistic, matched to without ID	Clomipramine hydrochloride	10	11624	0.000860289	0.000443517	0.00160686
2001	Not autistic, matched to without ID	Clomipramine hydrochloride	11	12813	0.000858503	0.000458702	0.00155751
2002	Not autistic, matched to without ID	Clomipramine hydrochloride	9	14265	0.000630915	0.000311603	0.00121911
2003	Not autistic, matched to without ID	Clomipramine hydrochloride	10	16255	0.000615195	0.00031713	0.00114924
2004	Not autistic, matched to without ID	Clomipramine hydrochloride	12	18542	0.000647179	0.000356455	0.00114477
2005	Not autistic, matched to without ID	Clomipramine hydrochloride	9	20945	0.000429697	0.000212204	0.000830406
2006	Not autistic, matched to without ID	Clomipramine hydrochloride	9	24038	0.000374407	0.000184894	0.000723583
2007	Not autistic, matched to without ID	Clomipramine hydrochloride	10	27940	0.00035791	0.000184481	0.00066871
2008	Not autistic, matched to without ID	Clomipramine hydrochloride	9	32808	0.000274323	0.000135464	0.000530194
2009	Not autistic, matched to without ID	Clomipramine hydrochloride	10	37727	0.000265062	0.000136619	0.000495264
2010	Not autistic, matched to without ID	Clomipramine hydrochloride	10	43862	0.000227988	0.000117508	0.000426
2011	Not autistic, matched to without ID	Clomipramine hydrochloride	13	50645	0.000256689	0.000145137	0.000444046
2012	Not autistic, matched to without ID	Clomipramine hydrochloride	14	58481	0.000239394	0.000138521	0.000405918
2013	Not autistic, matched to without ID	Clomipramine hydrochloride	7	67169	0.000104215	4.5661e-05	0.000219944
2014	Not autistic, matched to without ID	Clomipramine hydrochloride	12	77908	0.000154028	8.48223e-05	0.000272523
2015	Not autistic, matched to without ID	Clomipramine hydrochloride	16	90208	0.000177368	0.000106687	0.000290616
2016	Not autistic, matched to without ID	Clomipramine hydrochloride	16	104606	0.000152955	9.20023e-05	0.000250618
2017	Not autistic, matched to without ID	Clomipramine hydrochloride	17	120567	0.000141	8.62228e-05	0.00022763
2018	Not autistic, matched to without ID	Clomipramine hydrochloride	19	137425	0.000138257	8.70028e-05	0.000217456
2019	Not autistic, matched to without ID	Clomipramine hydrochloride	18	155561	0.00011571	7.1825e-05	0.000184283
2020	Not autistic, matched to without ID	Clomipramine hydrochloride	17	179073	9.49334e-05	5.80518e-05	0.000153262
2021	Not autistic, matched to without ID	Clomipramine hydrochloride	20	201786	9.91149e-05	6.31586e-05	0.000154104
2022	Not autistic, matched to without ID	Clomipramine hydrochloride	22	218927	0.00010049	6.54787e-05	0.000153044
2023	Not autistic, matched to without ID	Clomipramine hydrochloride	25	244205	0.000102373	6.85969e-05	0.000151876
1997	Not autistic, matched to without ID	Dosulepin hydrochloride	61	8612	0.00708314	0.00550505	0.00910077
1998	Not autistic, matched to without ID	Dosulepin hydrochloride	68	9581	0.00709738	0.00559129	0.00899856
1999	Not autistic, matched to without ID	Dosulepin hydrochloride	70	10520	0.00665399	0.00526005	0.0084081
2000	Not autistic, matched to without ID	Dosulepin hydrochloride	82	11624	0.00705437	0.00567868	0.00875577
2001	Not autistic, matched to without ID	Dosulepin hydrochloride	76	12813	0.00593148	0.00473379	0.00742532
2002	Not autistic, matched to without ID	Dosulepin hydrochloride	81	14265	0.00567823	0.00456415	0.00705848
2003	Not autistic, matched to without ID	Dosulepin hydrochloride	73	16255	0.00449093	0.00356699	0.00564901
2004	Not autistic, matched to without ID	Dosulepin hydrochloride	70	18542	0.00377521	0.00298349	0.00477251
2005	Not autistic, matched to without ID	Dosulepin hydrochloride	64	20945	0.00305562	0.00238832	0.00390518
2006	Not autistic, matched to without ID	Dosulepin hydrochloride	62	24038	0.00257925	0.00200782	0.00330964
2007	Not autistic, matched to without ID	Dosulepin hydrochloride	54	27940	0.00193271	0.0014772	0.00252516
2008	Not autistic, matched to without ID	Dosulepin hydrochloride	53	32808	0.00161546	0.0012315	0.00211611
2009	Not autistic, matched to without ID	Dosulepin hydrochloride	48	37727	0.0012723	0.000956296	0.00168985
2010	Not autistic, matched to without ID	Dosulepin hydrochloride	51	43862	0.00116274	0.00088158	0.00153126
2011	Not autistic, matched to without ID	Dosulepin hydrochloride	46	50645	0.000908283	0.000678383	0.00121389
2012	Not autistic, matched to without ID	Dosulepin hydrochloride	48	58481	0.000820779	0.000616888	0.00109025
2013	Not autistic, matched to without ID	Dosulepin hydrochloride	49	67169	0.000729503	0.000549924	0.000966186
2014	Not autistic, matched to without ID	Dosulepin hydrochloride	37	77908	0.000474919	0.000342647	0.00065645
2015	Not autistic, matched to without ID	Dosulepin hydrochloride	29	90208	0.000321479	0.000221966	0.000463548
2016	Not autistic, matched to without ID	Dosulepin hydrochloride	25	104606	0.000238992	0.000160145	0.000354543
2017	Not autistic, matched to without ID	Dosulepin hydrochloride	27	120567	0.000223942	0.000152456	0.000327274
2018	Not autistic, matched to without ID	Dosulepin hydrochloride	22	137425	0.000160087	0.000104313	0.000243805
2019	Not autistic, matched to without ID	Dosulepin hydrochloride	15	155561	9.64252e-05	5.69466e-05	0.000160593
2020	Not autistic, matched to without ID	Dosulepin hydrochloride	10	179073	5.58431e-05	2.87804e-05	0.000104355
2021	Not autistic, matched to without ID	Dosulepin hydrochloride	7	201786	3.46902e-05	1.51986e-05	7.32175e-05
2022	Not autistic, matched to without ID	Dosulepin hydrochloride	7	218927	3.19741e-05	1.40086e-05	6.7485e-05
2023	Not autistic, matched to without ID	Dosulepin hydrochloride	7	244205	2.86644e-05	1.25585e-05	6.04997e-05
2000	Not autistic, matched to without ID	Doxepin hydrochloride	6	11624	0.000516173	0.000206962	0.00115541
2006	Not autistic, matched to without ID	Duloxetine hydrochloride	6	24038	0.000249605	0.000100057	0.000558855
2007	Not autistic, matched to without ID	Duloxetine hydrochloride	12	27940	0.000429492	0.00023654	0.000759796
2008	Not autistic, matched to without ID	Duloxetine hydrochloride	13	32808	0.000396245	0.000224054	0.000685418
2009	Not autistic, matched to without ID	Duloxetine hydrochloride	16	37727	0.000424099	0.000255112	0.000694812
2010	Not autistic, matched to without ID	Duloxetine hydrochloride	27	43862	0.000615567	0.000419094	0.000899505
2011	Not autistic, matched to without ID	Duloxetine hydrochloride	43	50645	0.000849047	0.000627661	0.00114615
2012	Not autistic, matched to without ID	Duloxetine hydrochloride	44	58481	0.000752381	0.000558167	0.00101218
2013	Not autistic, matched to without ID	Duloxetine hydrochloride	56	67169	0.000833718	0.000640299	0.00108423
2014	Not autistic, matched to without ID	Duloxetine hydrochloride	70	77908	0.000898496	0.000709863	0.00113635
2015	Not autistic, matched to without ID	Duloxetine hydrochloride	87	90208	0.000964438	0.000780915	0.00119046
2016	Not autistic, matched to without ID	Duloxetine hydrochloride	112	104606	0.00107068	0.000889139	0.00128887
2017	Not autistic, matched to without ID	Duloxetine hydrochloride	151	120567	0.00125242	0.00106741	0.0014692
2018	Not autistic, matched to without ID	Duloxetine hydrochloride	192	137425	0.00139713	0.0012126	0.00160952
2019	Not autistic, matched to without ID	Duloxetine hydrochloride	232	155561	0.00149138	0.00131114	0.00169624
2020	Not autistic, matched to without ID	Duloxetine hydrochloride	297	179073	0.00165854	0.00148016	0.0018583
2021	Not autistic, matched to without ID	Duloxetine hydrochloride	350	201786	0.00173451	0.00156195	0.00192605
2022	Not autistic, matched to without ID	Duloxetine hydrochloride	384	218927	0.00175401	0.00158704	0.00193847
2023	Not autistic, matched to without ID	Duloxetine hydrochloride	513	244205	0.00210069	0.0019266	0.00229045
2003	Not autistic, matched to without ID	Escitalopram oxalate	56	16255	0.00344509	0.00264661	0.00447821
2004	Not autistic, matched to without ID	Escitalopram oxalate	78	18542	0.00420667	0.00336662	0.0052521
2005	Not autistic, matched to without ID	Escitalopram oxalate	92	20945	0.00439246	0.00357866	0.00538801
2006	Not autistic, matched to without ID	Escitalopram oxalate	77	24038	0.00320326	0.0025596	0.00400568
2007	Not autistic, matched to without ID	Escitalopram oxalate	60	27940	0.00214746	0.00166459	0.00276721
2008	Not autistic, matched to without ID	Escitalopram oxalate	64	32808	0.00195074	0.00152456	0.00249355
2009	Not autistic, matched to without ID	Escitalopram oxalate	68	37727	0.00180242	0.00141918	0.00228711
2010	Not autistic, matched to without ID	Escitalopram oxalate	78	43862	0.0017783	0.00142286	0.00222101
2011	Not autistic, matched to without ID	Escitalopram oxalate	57	50645	0.00112548	0.000866453	0.00146018
2012	Not autistic, matched to without ID	Escitalopram oxalate	57	58481	0.000974676	0.000750342	0.00126456
2013	Not autistic, matched to without ID	Escitalopram oxalate	63	67169	0.000937933	0.00073149	0.00120146
2014	Not autistic, matched to without ID	Escitalopram oxalate	61	77908	0.000782975	0.000608124	0.00100705
2015	Not autistic, matched to without ID	Escitalopram oxalate	83	90208	0.000920096	0.00074123	0.00114147
2016	Not autistic, matched to without ID	Escitalopram oxalate	122	104606	0.00116628	0.000976155	0.00139304
2017	Not autistic, matched to without ID	Escitalopram oxalate	141	120567	0.00116947	0.000991146	0.00137959
2018	Not autistic, matched to without ID	Escitalopram oxalate	200	137425	0.00145534	0.00126677	0.00167178
2019	Not autistic, matched to without ID	Escitalopram oxalate	292	155561	0.00187708	0.00167358	0.00210517
2020	Not autistic, matched to without ID	Escitalopram oxalate	335	179073	0.00187075	0.00168072	0.00208214
2021	Not autistic, matched to without ID	Escitalopram oxalate	410	201786	0.00203186	0.00184441	0.00223827
2022	Not autistic, matched to without ID	Escitalopram oxalate	510	218927	0.00232954	0.00213596	0.00254059
2023	Not autistic, matched to without ID	Escitalopram oxalate	628	244205	0.00257161	0.00237826	0.00278061
1997	Not autistic, matched to without ID	Fluoxetine hydrochloride	86	8612	0.00998607	0.00808243	0.0123267
1998	Not autistic, matched to without ID	Fluoxetine hydrochloride	95	9581	0.00991546	0.00810895	0.0121148
1999	Not autistic, matched to without ID	Fluoxetine hydrochloride	112	10520	0.0106464	0.00884799	0.012802
2000	Not autistic, matched to without ID	Fluoxetine hydrochloride	154	11624	0.0132485	0.0113187	0.0154999
2001	Not autistic, matched to without ID	Fluoxetine hydrochloride	182	12813	0.0142043	0.012291	0.0164089
2002	Not autistic, matched to without ID	Fluoxetine hydrochloride	233	14265	0.0163337	0.014376	0.0185518
2003	Not autistic, matched to without ID	Fluoxetine hydrochloride	231	16255	0.014211	0.0124992	0.0161523
2004	Not autistic, matched to without ID	Fluoxetine hydrochloride	292	18542	0.015748	0.0140509	0.0176457
2005	Not autistic, matched to without ID	Fluoxetine hydrochloride	291	20945	0.0138935	0.0123926	0.0155727
2006	Not autistic, matched to without ID	Fluoxetine hydrochloride	340	24038	0.0141443	0.0127252	0.0157186
2007	Not autistic, matched to without ID	Fluoxetine hydrochloride	382	27940	0.0136722	0.0123742	0.0151038
2008	Not autistic, matched to without ID	Fluoxetine hydrochloride	397	32808	0.0121007	0.010972	0.0133436
2009	Not autistic, matched to without ID	Fluoxetine hydrochloride	437	37727	0.0115832	0.010551	0.0127149
2010	Not autistic, matched to without ID	Fluoxetine hydrochloride	511	43862	0.0116502	0.010687	0.0126989
2011	Not autistic, matched to without ID	Fluoxetine hydrochloride	548	50645	0.0108204	0.009955	0.01176
2012	Not autistic, matched to without ID	Fluoxetine hydrochloride	647	58481	0.0110634	0.0102466	0.0119445
2013	Not autistic, matched to without ID	Fluoxetine hydrochloride	720	67169	0.0107192	0.00996747	0.011527
2014	Not autistic, matched to without ID	Fluoxetine hydrochloride	889	77908	0.0114109	0.0106884	0.0121815
2015	Not autistic, matched to without ID	Fluoxetine hydrochloride	1112	90208	0.0123271	0.0116272	0.0130685
2016	Not autistic, matched to without ID	Fluoxetine hydrochloride	1345	104606	0.0128578	0.0121925	0.0135588
2017	Not autistic, matched to without ID	Fluoxetine hydrochloride	1512	120567	0.0125407	0.0119278	0.0131848
2018	Not autistic, matched to without ID	Fluoxetine hydrochloride	1752	137425	0.0127488	0.0121689	0.0133558
2019	Not autistic, matched to without ID	Fluoxetine hydrochloride	1962	155561	0.0126124	0.0120696	0.0131793
2020	Not autistic, matched to without ID	Fluoxetine hydrochloride	2095	179073	0.0116991	0.0112114	0.0122079
2021	Not autistic, matched to without ID	Fluoxetine hydrochloride	2507	201786	0.0124241	0.0119499	0.0129168
2022	Not autistic, matched to without ID	Fluoxetine hydrochloride	2636	218927	0.0120405	0.0115921	0.0125061
2023	Not autistic, matched to without ID	Fluoxetine hydrochloride	2781	244205	0.011388	0.0109747	0.0118166
2003	Not autistic, matched to without ID	Imipramine hydrochloride	6	16255	0.000369117	0.000147981	0.000826348
2005	Not autistic, matched to without ID	Imipramine hydrochloride	6	20945	0.000286465	0.000114836	0.000641361
2006	Not autistic, matched to without ID	Imipramine hydrochloride	7	24038	0.000291206	0.000127606	0.000614495
2007	Not autistic, matched to without ID	Imipramine hydrochloride	8	27940	0.000286328	0.000134144	0.000575904
2008	Not autistic, matched to without ID	Imipramine hydrochloride	10	32808	0.000304804	0.000157105	0.000569506
2009	Not autistic, matched to without ID	Imipramine hydrochloride	10	37727	0.000265062	0.000136619	0.000495264
2010	Not autistic, matched to without ID	Imipramine hydrochloride	6	43862	0.000136793	5.48296e-05	0.000306305
2012	Not autistic, matched to without ID	Imipramine hydrochloride	6	58481	0.000102597	4.11221e-05	0.000229742
2013	Not autistic, matched to without ID	Imipramine hydrochloride	9	67169	0.00013399	6.61615e-05	0.000258992
2014	Not autistic, matched to without ID	Imipramine hydrochloride	11	77908	0.000141192	7.54204e-05	0.000256255
2015	Not autistic, matched to without ID	Imipramine hydrochloride	8	90208	8.86839e-05	4.15437e-05	0.000178399
2016	Not autistic, matched to without ID	Imipramine hydrochloride	10	104606	9.55968e-05	4.92694e-05	0.000178639
2017	Not autistic, matched to without ID	Imipramine hydrochloride	12	120567	9.95297e-05	5.48095e-05	0.000176104
2018	Not autistic, matched to without ID	Imipramine hydrochloride	15	137425	0.00010915	6.44621e-05	0.000181785
2019	Not autistic, matched to without ID	Imipramine hydrochloride	19	155561	0.000122139	7.68594e-05	0.000192105
2020	Not autistic, matched to without ID	Imipramine hydrochloride	12	179073	6.70118e-05	3.6902e-05	0.00011857
2021	Not autistic, matched to without ID	Imipramine hydrochloride	11	201786	5.45132e-05	2.91183e-05	9.89429e-05
2022	Not autistic, matched to without ID	Imipramine hydrochloride	11	218927	5.02451e-05	2.68385e-05	9.11963e-05
1997	Not autistic, matched to without ID	Lofepramine hydrochloride	23	8612	0.00267069	0.00175846	0.0040264
1998	Not autistic, matched to without ID	Lofepramine hydrochloride	18	9581	0.00187872	0.00116663	0.00299008
1999	Not autistic, matched to without ID	Lofepramine hydrochloride	23	10520	0.00218631	0.0014394	0.00329665
2000	Not autistic, matched to without ID	Lofepramine hydrochloride	22	11624	0.00189264	0.00123365	0.00288074
2001	Not autistic, matched to without ID	Lofepramine hydrochloride	18	12813	0.00140482	0.000872266	0.00223626
2002	Not autistic, matched to without ID	Lofepramine hydrochloride	10	14265	0.000701016	0.000361382	0.00130949
2003	Not autistic, matched to without ID	Lofepramine hydrochloride	15	16255	0.000922793	0.000545097	0.00153632
2004	Not autistic, matched to without ID	Lofepramine hydrochloride	18	18542	0.000970769	0.000602701	0.00154557
2005	Not autistic, matched to without ID	Lofepramine hydrochloride	15	20945	0.000716161	0.000423017	0.00119242
2006	Not autistic, matched to without ID	Lofepramine hydrochloride	15	24038	0.000624012	0.000368578	0.00103903
2007	Not autistic, matched to without ID	Lofepramine hydrochloride	14	27940	0.000501074	0.000289958	0.000849522
2008	Not autistic, matched to without ID	Lofepramine hydrochloride	16	32808	0.000487686	0.000293367	0.000798966
2009	Not autistic, matched to without ID	Lofepramine hydrochloride	13	37727	0.000344581	0.000194838	0.000596066
2010	Not autistic, matched to without ID	Lofepramine hydrochloride	16	43862	0.00036478	0.000219427	0.000597643
2011	Not autistic, matched to without ID	Lofepramine hydrochloride	13	50645	0.000256689	0.000145137	0.000444046
2012	Not autistic, matched to without ID	Lofepramine hydrochloride	10	58481	0.000170996	8.81317e-05	0.00031952
2013	Not autistic, matched to without ID	Lofepramine hydrochloride	9	67169	0.00013399	6.61615e-05	0.000258992
2014	Not autistic, matched to without ID	Lofepramine hydrochloride	14	77908	0.000179699	0.000103978	0.000304708
2015	Not autistic, matched to without ID	Lofepramine hydrochloride	14	90208	0.000155197	8.97998e-05	0.000263163
2016	Not autistic, matched to without ID	Lofepramine hydrochloride	16	104606	0.000152955	9.20023e-05	0.000250618
2017	Not autistic, matched to without ID	Lofepramine hydrochloride	6	120567	4.97649e-05	1.99454e-05	0.000111442
2018	Not autistic, matched to without ID	Lofepramine hydrochloride	6	137425	4.36602e-05	1.74986e-05	9.77717e-05
2019	Not autistic, matched to without ID	Lofepramine hydrochloride	10	155561	6.42835e-05	3.31305e-05	0.000120127
2022	Not autistic, matched to without ID	Lofepramine hydrochloride	6	218927	2.74064e-05	1.09841e-05	6.13742e-05
2023	Not autistic, matched to without ID	Lofepramine hydrochloride	8	244205	3.27594e-05	1.53456e-05	6.59024e-05
1999	Not autistic, matched to without ID	Mirtazapine	6	10520	0.000570342	0.000228693	0.0012766
2000	Not autistic, matched to without ID	Mirtazapine	12	11624	0.00103235	0.000568668	0.00182571
2001	Not autistic, matched to without ID	Mirtazapine	15	12813	0.00117069	0.000691573	0.00194882
2002	Not autistic, matched to without ID	Mirtazapine	28	14265	0.00196285	0.00134636	0.0028475
2003	Not autistic, matched to without ID	Mirtazapine	39	16255	0.00239926	0.00174667	0.00328699
2004	Not autistic, matched to without ID	Mirtazapine	51	18542	0.00275051	0.0020858	0.00362121
2005	Not autistic, matched to without ID	Mirtazapine	67	20945	0.00319885	0.00251452	0.00406539
2006	Not autistic, matched to without ID	Mirtazapine	67	24038	0.00278725	0.00219088	0.00354252
2007	Not autistic, matched to without ID	Mirtazapine	74	27940	0.00264853	0.00210659	0.00332722
2008	Not autistic, matched to without ID	Mirtazapine	100	32808	0.00304804	0.00250411	0.00370832
2009	Not autistic, matched to without ID	Mirtazapine	125	37727	0.00331328	0.00277961	0.00394808
2010	Not autistic, matched to without ID	Mirtazapine	151	43862	0.00344262	0.00293454	0.00403767
2011	Not autistic, matched to without ID	Mirtazapine	224	50645	0.00442294	0.00388019	0.00504088
2012	Not autistic, matched to without ID	Mirtazapine	265	58481	0.00453139	0.00401767	0.00511019
2013	Not autistic, matched to without ID	Mirtazapine	337	67169	0.0050172	0.0045097	0.00558131
2014	Not autistic, matched to without ID	Mirtazapine	480	77908	0.00616111	0.00563493	0.006736
2015	Not autistic, matched to without ID	Mirtazapine	646	90208	0.00716123	0.00663118	0.00773325
2016	Not autistic, matched to without ID	Mirtazapine	851	104606	0.00813529	0.00760841	0.0086983
2017	Not autistic, matched to without ID	Mirtazapine	1069	120567	0.00886644	0.00835249	0.00941169
2018	Not autistic, matched to without ID	Mirtazapine	1212	137425	0.00881936	0.00833839	0.00932778
2019	Not autistic, matched to without ID	Mirtazapine	1501	155561	0.00964895	0.00917499	0.0101471
2020	Not autistic, matched to without ID	Mirtazapine	1706	179073	0.00952684	0.00908721	0.00998752
2021	Not autistic, matched to without ID	Mirtazapine	2057	201786	0.010194	0.00976482	0.0106418
2022	Not autistic, matched to without ID	Mirtazapine	2260	218927	0.0103231	0.0099081	0.0107552
2023	Not autistic, matched to without ID	Mirtazapine	2466	244205	0.0100981	0.00970909	0.0105025
2005	Not autistic, matched to without ID	Nortriptyline hydrochloride	7	20945	0.000334209	0.000146454	0.000705214
2006	Not autistic, matched to without ID	Nortriptyline hydrochloride	10	24038	0.000416008	0.000214433	0.000777233
2007	Not autistic, matched to without ID	Nortriptyline hydrochloride	15	27940	0.000536865	0.000317097	0.000893956
2008	Not autistic, matched to without ID	Nortriptyline hydrochloride	10	32808	0.000304804	0.000157105	0.000569506
2009	Not autistic, matched to without ID	Nortriptyline hydrochloride	19	37727	0.000503618	0.000316942	0.000792004
2010	Not autistic, matched to without ID	Nortriptyline hydrochloride	16	43862	0.00036478	0.000219427	0.000597643
2011	Not autistic, matched to without ID	Nortriptyline hydrochloride	20	50645	0.000394906	0.000251659	0.000613937
2012	Not autistic, matched to without ID	Nortriptyline hydrochloride	45	58481	0.000769481	0.000572809	0.00103173
2013	Not autistic, matched to without ID	Nortriptyline hydrochloride	54	67169	0.000803942	0.000614388	0.00105059
2014	Not autistic, matched to without ID	Nortriptyline hydrochloride	47	77908	0.000603276	0.000452003	0.000803794
2015	Not autistic, matched to without ID	Nortriptyline hydrochloride	49	90208	0.000543189	0.000409465	0.000719449
2016	Not autistic, matched to without ID	Nortriptyline hydrochloride	42	104606	0.000401507	0.000295711	0.000543995
2017	Not autistic, matched to without ID	Nortriptyline hydrochloride	54	120567	0.000447884	0.000342268	0.000585332
2018	Not autistic, matched to without ID	Nortriptyline hydrochloride	80	137425	0.000582136	0.000467052	0.00072514
2019	Not autistic, matched to without ID	Nortriptyline hydrochloride	102	155561	0.000655691	0.000539629	0.000796415
2020	Not autistic, matched to without ID	Nortriptyline hydrochloride	120	179073	0.000670118	0.00056002	0.000801638
2021	Not autistic, matched to without ID	Nortriptyline hydrochloride	143	201786	0.000708672	0.000601292	0.000835061
2022	Not autistic, matched to without ID	Nortriptyline hydrochloride	172	218927	0.00078565	0.000676393	0.000912426
2023	Not autistic, matched to without ID	Nortriptyline hydrochloride	191	244205	0.00078213	0.000678552	0.000901413
1997	Not autistic, matched to without ID	Paroxetine hydrochloride	65	8612	0.00754761	0.00591348	0.00962086
1998	Not autistic, matched to without ID	Paroxetine hydrochloride	92	9581	0.00960234	0.00782689	0.0117709
1999	Not autistic, matched to without ID	Paroxetine hydrochloride	111	10520	0.0105513	0.00876157	0.0126984
2000	Not autistic, matched to without ID	Paroxetine hydrochloride	120	11624	0.0103235	0.00863385	0.0123366
2001	Not autistic, matched to without ID	Paroxetine hydrochloride	133	12813	0.0103801	0.00875995	0.0122937
2002	Not autistic, matched to without ID	Paroxetine hydrochloride	118	14265	0.00827199	0.00690651	0.00990225
2003	Not autistic, matched to without ID	Paroxetine hydrochloride	99	16255	0.00609043	0.00499988	0.00741438
2004	Not autistic, matched to without ID	Paroxetine hydrochloride	82	18542	0.00442239	0.0035591	0.00549099
2005	Not autistic, matched to without ID	Paroxetine hydrochloride	69	20945	0.00329434	0.00259885	0.004172
2006	Not autistic, matched to without ID	Paroxetine hydrochloride	73	24038	0.00303686	0.00241173	0.0038208
2007	Not autistic, matched to without ID	Paroxetine hydrochloride	64	27940	0.00229062	0.00179024	0.00292784
2008	Not autistic, matched to without ID	Paroxetine hydrochloride	70	32808	0.00213363	0.00168589	0.00269793
2009	Not autistic, matched to without ID	Paroxetine hydrochloride	66	37727	0.00174941	0.00137242	0.00222786
2010	Not autistic, matched to without ID	Paroxetine hydrochloride	70	43862	0.00159591	0.00126095	0.00201817
2011	Not autistic, matched to without ID	Paroxetine hydrochloride	73	50645	0.00144141	0.00114452	0.00181392
2012	Not autistic, matched to without ID	Paroxetine hydrochloride	81	58481	0.00138507	0.00111287	0.00172277
2013	Not autistic, matched to without ID	Paroxetine hydrochloride	80	67169	0.00119103	0.000955623	0.00148348
2014	Not autistic, matched to without ID	Paroxetine hydrochloride	81	77908	0.00103969	0.000835337	0.00129324
2015	Not autistic, matched to without ID	Paroxetine hydrochloride	95	90208	0.00105312	0.000860592	0.00128814
2016	Not autistic, matched to without ID	Paroxetine hydrochloride	98	104606	0.000936849	0.00076798	0.00114237
2017	Not autistic, matched to without ID	Paroxetine hydrochloride	103	120567	0.000854297	0.000703764	0.00103664
2018	Not autistic, matched to without ID	Paroxetine hydrochloride	121	137425	0.00088048	0.000736384	0.00105248
2019	Not autistic, matched to without ID	Paroxetine hydrochloride	119	155561	0.000764973	0.000638811	0.000915791
2020	Not autistic, matched to without ID	Paroxetine hydrochloride	128	179073	0.000714792	0.000600796	0.00085021
2021	Not autistic, matched to without ID	Paroxetine hydrochloride	142	201786	0.000703716	0.00059674	0.000829702
2022	Not autistic, matched to without ID	Paroxetine hydrochloride	149	218927	0.000680592	0.000579411	0.000799296
2023	Not autistic, matched to without ID	Paroxetine hydrochloride	181	244205	0.000741181	0.000640528	0.00085754
2003	Not autistic, matched to without ID	Reboxetine mesilate	6	16255	0.000369117	0.000147981	0.000826348
1997	Not autistic, matched to without ID	Sertraline hydrochloride	13	8612	0.00150952	0.00085383	0.00260973
1998	Not autistic, matched to without ID	Sertraline hydrochloride	26	9581	0.0027137	0.00183408	0.00399194
1999	Not autistic, matched to without ID	Sertraline hydrochloride	31	10520	0.00294677	0.00206129	0.00419512
2000	Not autistic, matched to without ID	Sertraline hydrochloride	41	11624	0.00352719	0.00258896	0.00479345
2001	Not autistic, matched to without ID	Sertraline hydrochloride	46	12813	0.0035901	0.00268228	0.0047955
2002	Not autistic, matched to without ID	Sertraline hydrochloride	68	14265	0.00476691	0.00375447	0.006046
2003	Not autistic, matched to without ID	Sertraline hydrochloride	89	16255	0.00547524	0.00444585	0.00673831
2004	Not autistic, matched to without ID	Sertraline hydrochloride	86	18542	0.00463812	0.00375214	0.00572931
2005	Not autistic, matched to without ID	Sertraline hydrochloride	76	20945	0.00362855	0.00289523	0.00454391
2006	Not autistic, matched to without ID	Sertraline hydrochloride	84	24038	0.00349447	0.00281949	0.00432811
2007	Not autistic, matched to without ID	Sertraline hydrochloride	95	27940	0.00340014	0.0027791	0.00415772
2008	Not autistic, matched to without ID	Sertraline hydrochloride	97	32808	0.0029566	0.00242158	0.00360799
2009	Not autistic, matched to without ID	Sertraline hydrochloride	122	37727	0.00323376	0.00270702	0.00386165
2010	Not autistic, matched to without ID	Sertraline hydrochloride	199	43862	0.00453696	0.00394846	0.00521223
2011	Not autistic, matched to without ID	Sertraline hydrochloride	340	50645	0.0067134	0.00603768	0.00746394
2012	Not autistic, matched to without ID	Sertraline hydrochloride	488	58481	0.00834459	0.00763823	0.00911554
2013	Not autistic, matched to without ID	Sertraline hydrochloride	706	67169	0.0105108	0.00976656	0.011311
2014	Not autistic, matched to without ID	Sertraline hydrochloride	971	77908	0.0124634	0.0117077	0.0132672
2015	Not autistic, matched to without ID	Sertraline hydrochloride	1479	90208	0.0163954	0.0155868	0.0172452
2016	Not autistic, matched to without ID	Sertraline hydrochloride	2129	104606	0.0203526	0.0195141	0.0212262
2017	Not autistic, matched to without ID	Sertraline hydrochloride	2826	120567	0.0234392	0.0226002	0.0243087
2018	Not autistic, matched to without ID	Sertraline hydrochloride	3792	137425	0.0275932	0.0267402	0.0284727
2019	Not autistic, matched to without ID	Sertraline hydrochloride	4744	155561	0.0304961	0.0296531	0.0313623
2020	Not autistic, matched to without ID	Sertraline hydrochloride	5314	179073	0.029675	0.0288991	0.0304712
2021	Not autistic, matched to without ID	Sertraline hydrochloride	6795	201786	0.0336743	0.032896	0.0344703
2022	Not autistic, matched to without ID	Sertraline hydrochloride	7775	218927	0.0355141	0.0347469	0.0362976
2023	Not autistic, matched to without ID	Sertraline hydrochloride	8633	244205	0.0353514	0.0346263	0.0360912
1998	Not autistic, matched to without ID	Venlafaxine hydrochloride	15	9581	0.0015656	0.000924958	0.00260577
1999	Not autistic, matched to without ID	Venlafaxine hydrochloride	25	10520	0.00237643	0.001593	0.00352315
2000	Not autistic, matched to without ID	Venlafaxine hydrochloride	46	11624	0.00395733	0.00295677	0.00528564
2001	Not autistic, matched to without ID	Venlafaxine hydrochloride	55	12813	0.00429252	0.00328993	0.00559225
2002	Not autistic, matched to without ID	Venlafaxine hydrochloride	71	14265	0.00497722	0.00394052	0.00628045
2003	Not autistic, matched to without ID	Venlafaxine hydrochloride	103	16255	0.00633651	0.00522236	0.00768394
2004	Not autistic, matched to without ID	Venlafaxine hydrochloride	107	18542	0.00577068	0.00477335	0.00697276
2005	Not autistic, matched to without ID	Venlafaxine hydrochloride	81	20945	0.00386727	0.00310798	0.00480852
2006	Not autistic, matched to without ID	Venlafaxine hydrochloride	62	24038	0.00257925	0.00200782	0.00330964
2007	Not autistic, matched to without ID	Venlafaxine hydrochloride	67	27940	0.002398	0.00188483	0.00304797
2008	Not autistic, matched to without ID	Venlafaxine hydrochloride	75	32808	0.00228603	0.00182102	0.00286757
2009	Not autistic, matched to without ID	Venlafaxine hydrochloride	77	37727	0.00204098	0.00163069	0.00255267
2010	Not autistic, matched to without ID	Venlafaxine hydrochloride	93	43862	0.00212029	0.00172904	0.00259873
2011	Not autistic, matched to without ID	Venlafaxine hydrochloride	106	50645	0.002093	0.00172919	0.00253234
2012	Not autistic, matched to without ID	Venlafaxine hydrochloride	122	58481	0.00208615	0.00174619	0.00249152
2013	Not autistic, matched to without ID	Venlafaxine hydrochloride	125	67169	0.00186098	0.00156106	0.00221787
2014	Not autistic, matched to without ID	Venlafaxine hydrochloride	162	77908	0.00207938	0.00178219	0.00242567
2015	Not autistic, matched to without ID	Venlafaxine hydrochloride	190	90208	0.00210624	0.00182678	0.00242811
2016	Not autistic, matched to without ID	Venlafaxine hydrochloride	245	104606	0.00234212	0.00206633	0.00265446
2017	Not autistic, matched to without ID	Venlafaxine hydrochloride	304	120567	0.00252142	0.00225331	0.00282123
2018	Not autistic, matched to without ID	Venlafaxine hydrochloride	351	137425	0.00255412	0.00230045	0.0028356
2019	Not autistic, matched to without ID	Venlafaxine hydrochloride	427	155561	0.0027449	0.00249661	0.00301775
2020	Not autistic, matched to without ID	Venlafaxine hydrochloride	504	179073	0.00281449	0.00257933	0.00307099
2021	Not autistic, matched to without ID	Venlafaxine hydrochloride	625	201786	0.00309734	0.00286398	0.00334962
2022	Not autistic, matched to without ID	Venlafaxine hydrochloride	698	218927	0.00318828	0.00296053	0.00343346
2023	Not autistic, matched to without ID	Venlafaxine hydrochloride	801	244205	0.00328003	0.0030608	0.00351489
2018	Not autistic, matched to without ID	Vortioxetine hydrobromide	9	137425	6.54903e-05	3.23366e-05	0.000126593
2019	Not autistic, matched to without ID	Vortioxetine hydrobromide	20	155561	0.000128567	8.19267e-05	0.000199894
2020	Not autistic, matched to without ID	Vortioxetine hydrobromide	39	179073	0.000217788	0.000158504	0.000298515
2021	Not autistic, matched to without ID	Vortioxetine hydrobromide	41	201786	0.000203186	0.000149074	0.000276326
2022	Not autistic, matched to without ID	Vortioxetine hydrobromide	49	218927	0.000223819	0.000168712	0.000296464
2023	Not autistic, matched to without ID	Vortioxetine hydrobromide	81	244205	0.000331689	0.000266478	0.000412619
2009	Not autistic, unmatched	Agomelatine	89	7490383	1.18819e-05	9.64331e-06	1.46333e-05
2010	Not autistic, unmatched	Agomelatine	321	7550262	4.25151e-05	3.81047e-05	4.74342e-05
2011	Not autistic, unmatched	Agomelatine	453	7572256	5.98237e-05	5.45568e-05	6.55978e-05
2012	Not autistic, unmatched	Agomelatine	426	7625506	5.58651e-05	5.08002e-05	6.14338e-05
2013	Not autistic, unmatched	Agomelatine	415	7607297	5.45529e-05	4.95448e-05	6.00659e-05
2014	Not autistic, unmatched	Agomelatine	349	7662719	4.55452e-05	4.10045e-05	5.05872e-05
2015	Not autistic, unmatched	Agomelatine	347	7779303	4.46055e-05	4.01463e-05	4.95585e-05
2016	Not autistic, unmatched	Agomelatine	335	7985041	4.19534e-05	3.76887e-05	4.66993e-05
2017	Not autistic, unmatched	Agomelatine	347	8185329	4.23929e-05	3.81549e-05	4.71002e-05
2018	Not autistic, unmatched	Agomelatine	397	8329386	4.76626e-05	4.31935e-05	5.25928e-05
2019	Not autistic, unmatched	Agomelatine	366	8348302	4.38413e-05	3.95681e-05	4.85745e-05
2020	Not autistic, unmatched	Agomelatine	370	8526485	4.33942e-05	3.91865e-05	4.80524e-05
2021	Not autistic, unmatched	Agomelatine	403	8547127	4.71503e-05	4.27608e-05	5.19893e-05
2022	Not autistic, unmatched	Agomelatine	375	8306347	4.51462e-05	4.07965e-05	4.99583e-05
2023	Not autistic, unmatched	Agomelatine	435	8534136	5.09718e-05	4.63964e-05	5.59972e-05
1997	Not autistic, unmatched	Amitriptyline hydrochloride	57705	5754126	0.0100285	0.00994737	0.0101102
1998	Not autistic, unmatched	Amitriptyline hydrochloride	70347	5959943	0.0118033	0.0117169	0.0118903
1999	Not autistic, unmatched	Amitriptyline hydrochloride	81278	6161993	0.0131902	0.0131004	0.0132806
2000	Not autistic, unmatched	Amitriptyline hydrochloride	92803	6345991	0.0146239	0.0145308	0.0147176
2001	Not autistic, unmatched	Amitriptyline hydrochloride	101914	6511246	0.015652	0.0155569	0.0157476
2002	Not autistic, unmatched	Amitriptyline hydrochloride	111918	6672588	0.0167728	0.0166756	0.0168705
2003	Not autistic, unmatched	Amitriptyline hydrochloride	119632	6821309	0.017538	0.0174397	0.0176368
2004	Not autistic, unmatched	Amitriptyline hydrochloride	127771	6924996	0.0184507	0.0183507	0.0185512
2005	Not autistic, unmatched	Amitriptyline hydrochloride	133993	7030916	0.0190577	0.0189569	0.019159
2006	Not autistic, unmatched	Amitriptyline hydrochloride	143068	7168536	0.0199578	0.0198556	0.0200604
2007	Not autistic, unmatched	Amitriptyline hydrochloride	154413	7254834	0.0212842	0.0211794	0.0213894
2008	Not autistic, unmatched	Amitriptyline hydrochloride	166784	7358413	0.0226658	0.0225585	0.0227735
2009	Not autistic, unmatched	Amitriptyline hydrochloride	183283	7490383	0.0244691	0.0243587	0.02458
2010	Not autistic, unmatched	Amitriptyline hydrochloride	203470	7550262	0.0269487	0.0268335	0.0270645
2011	Not autistic, unmatched	Amitriptyline hydrochloride	223934	7572256	0.029573	0.0294525	0.0296939
2012	Not autistic, unmatched	Amitriptyline hydrochloride	236119	7625506	0.0309644	0.0308417	0.0310876
2013	Not autistic, unmatched	Amitriptyline hydrochloride	244860	7607297	0.0321875	0.0320623	0.0323132
2014	Not autistic, unmatched	Amitriptyline hydrochloride	256512	7662719	0.0334753	0.0333482	0.0336029
2015	Not autistic, unmatched	Amitriptyline hydrochloride	262949	7779303	0.0338011	0.0336743	0.0339283
2016	Not autistic, unmatched	Amitriptyline hydrochloride	269219	7985041	0.0337154	0.0335905	0.0338408
2017	Not autistic, unmatched	Amitriptyline hydrochloride	270667	8185329	0.0330673	0.0329451	0.0331901
2018	Not autistic, unmatched	Amitriptyline hydrochloride	267572	8329386	0.0321239	0.0320043	0.0322438
2019	Not autistic, unmatched	Amitriptyline hydrochloride	267836	8348302	0.0320827	0.0319634	0.0322024
2020	Not autistic, unmatched	Amitriptyline hydrochloride	260627	8526485	0.0305668	0.0304514	0.0306825
2021	Not autistic, unmatched	Amitriptyline hydrochloride	276687	8547127	0.0323719	0.0322535	0.0324908
2022	Not autistic, unmatched	Amitriptyline hydrochloride	265987	8306347	0.0320221	0.0319026	0.0321421
2023	Not autistic, unmatched	Amitriptyline hydrochloride	273864	8534136	0.0320904	0.0319724	0.0322089
1997	Not autistic, unmatched	Amitriptyline hydrochloride/ Perphenazine	1448	5754126	0.000251646	0.000239011	0.000264948
1998	Not autistic, unmatched	Amitriptyline hydrochloride/ Perphenazine	1561	5959943	0.000261915	0.000249238	0.000275237
1999	Not autistic, unmatched	Amitriptyline hydrochloride/ Perphenazine	1400	6161993	0.000227199	0.000215603	0.000239419
2000	Not autistic, unmatched	Amitriptyline hydrochloride/ Perphenazine	1304	6345991	0.000205484	0.000194627	0.000216947
2001	Not autistic, unmatched	Amitriptyline hydrochloride/ Perphenazine	1245	6511246	0.000191208	0.000180874	0.000202131
2002	Not autistic, unmatched	Amitriptyline hydrochloride/ Perphenazine	1117	6672588	0.000167401	0.000157864	0.000177514
2003	Not autistic, unmatched	Amitriptyline hydrochloride/ Perphenazine	978	6821309	0.000143374	0.000134662	0.00015265
2004	Not autistic, unmatched	Amitriptyline hydrochloride/ Perphenazine	883	6924996	0.000127509	0.000119368	0.000136205
2005	Not autistic, unmatched	Amitriptyline hydrochloride/ Perphenazine	784	7030916	0.000111508	0.000103966	0.000119595
2006	Not autistic, unmatched	Amitriptyline hydrochloride/ Perphenazine	769	7168536	0.000107274	9.99512e-05	0.000115133
2007	Not autistic, unmatched	Amitriptyline hydrochloride/ Perphenazine	688	7254834	9.48333e-05	8.80023e-05	0.000102194
2008	Not autistic, unmatched	Amitriptyline hydrochloride/ Perphenazine	528	7358413	7.17546e-05	6.58843e-05	7.81469e-05
2009	Not autistic, unmatched	Amitriptyline hydrochloride/ Perphenazine	317	7490383	4.23209e-05	3.79046e-05	4.72501e-05
2010	Not autistic, unmatched	Amitriptyline hydrochloride/ Perphenazine	186	7550262	2.46349e-05	2.13308e-05	2.84478e-05
2011	Not autistic, unmatched	Amitriptyline hydrochloride/ Perphenazine	123	7572256	1.62435e-05	1.36042e-05	1.93901e-05
2012	Not autistic, unmatched	Amitriptyline hydrochloride/ Perphenazine	21	7625506	2.75392e-06	1.77526e-06	4.23633e-06
1997	Not autistic, unmatched	Amoxapine	87	5754126	1.51196e-05	1.22414e-05	1.86653e-05
1998	Not autistic, unmatched	Amoxapine	69	5959943	1.15773e-05	9.13013e-06	1.4669e-05
1999	Not autistic, unmatched	Amoxapine	72	6161993	1.16845e-05	9.26155e-06	1.47309e-05
2000	Not autistic, unmatched	Amoxapine	60	6345991	9.45479e-06	7.32713e-06	1.21878e-05
2001	Not autistic, unmatched	Amoxapine	79	6511246	1.21329e-05	9.72007e-06	1.51356e-05
2002	Not autistic, unmatched	Amoxapine	68	6672588	1.01909e-05	8.02265e-06	1.29349e-05
2003	Not autistic, unmatched	Amoxapine	70	6821309	1.0262e-05	8.10682e-06	1.29802e-05
2004	Not autistic, unmatched	Amoxapine	66	6924996	9.53069e-06	7.47552e-06	1.21406e-05
2005	Not autistic, unmatched	Amoxapine	40	7030916	5.68916e-06	4.15746e-06	7.76722e-06
2006	Not autistic, unmatched	Amoxapine	8	7168536	1.11599e-06	5.22756e-07	2.2451e-06
1997	Not autistic, unmatched	Citalopram hydrobromide	5645	5754126	0.000981035	0.000955785	0.00100695
1998	Not autistic, unmatched	Citalopram hydrobromide	12246	5959943	0.00205472	0.00201868	0.0020914
1999	Not autistic, unmatched	Citalopram hydrobromide	35051	6161993	0.00568826	0.00562918	0.00574795
2000	Not autistic, unmatched	Citalopram hydrobromide	60075	6345991	0.00946661	0.00939156	0.00954225
2001	Not autistic, unmatched	Citalopram hydrobromide	82189	6511246	0.0126226	0.0125372	0.0127087
2002	Not autistic, unmatched	Citalopram hydrobromide	105185	6672588	0.0157637	0.0156695	0.0158585
2003	Not autistic, unmatched	Citalopram hydrobromide	119413	6821309	0.0175059	0.0174077	0.0176046
2004	Not autistic, unmatched	Citalopram hydrobromide	123913	6924996	0.0178936	0.0177951	0.0179926
2005	Not autistic, unmatched	Citalopram hydrobromide	133077	7030916	0.0189274	0.0188269	0.0190284
2006	Not autistic, unmatched	Citalopram hydrobromide	165755	7168536	0.0231226	0.0230128	0.0232328
2007	Not autistic, unmatched	Citalopram hydrobromide	199486	7254834	0.027497	0.0273782	0.0276162
2008	Not autistic, unmatched	Citalopram hydrobromide	220946	7358413	0.0300263	0.0299032	0.0301499
2009	Not autistic, unmatched	Citalopram hydrobromide	250326	7490383	0.0334197	0.0332912	0.0335486
2010	Not autistic, unmatched	Citalopram hydrobromide	278745	7550262	0.0369186	0.0367843	0.0370533
2011	Not autistic, unmatched	Citalopram hydrobromide	301648	7572256	0.0398359	0.0396969	0.0399755
2012	Not autistic, unmatched	Citalopram hydrobromide	305751	7625506	0.0400958	0.0399568	0.0402353
2013	Not autistic, unmatched	Citalopram hydrobromide	300786	7607297	0.0395391	0.0394009	0.0396779
2014	Not autistic, unmatched	Citalopram hydrobromide	304414	7662719	0.0397266	0.0395886	0.0398652
2015	Not autistic, unmatched	Citalopram hydrobromide	308895	7779303	0.0397073	0.0395703	0.0398447
2016	Not autistic, unmatched	Citalopram hydrobromide	307007	7985041	0.0384478	0.0383146	0.0385814
2017	Not autistic, unmatched	Citalopram hydrobromide	298916	8185329	0.0365185	0.0363902	0.0366472
2018	Not autistic, unmatched	Citalopram hydrobromide	287043	8329386	0.0344615	0.0343378	0.0345856
2019	Not autistic, unmatched	Citalopram hydrobromide	275654	8348302	0.0330192	0.0328982	0.0331406
2020	Not autistic, unmatched	Citalopram hydrobromide	261138	8526485	0.0306267	0.0305112	0.0307426
2021	Not autistic, unmatched	Citalopram hydrobromide	261635	8547127	0.0306109	0.0304956	0.0307266
2022	Not autistic, unmatched	Citalopram hydrobromide	243548	8306347	0.0293207	0.0292062	0.0294357
2023	Not autistic, unmatched	Citalopram hydrobromide	233897	8534136	0.0274072	0.0272979	0.027517
2000	Not autistic, unmatched	Citalopram hydrochloride	96	6345991	1.51277e-05	1.23741e-05	1.84865e-05
2001	Not autistic, unmatched	Citalopram hydrochloride	186	6511246	2.8566e-05	2.47346e-05	3.29873e-05
2002	Not autistic, unmatched	Citalopram hydrochloride	291	6672588	4.36113e-05	3.8872e-05	4.89262e-05
2003	Not autistic, unmatched	Citalopram hydrochloride	444	6821309	6.50901e-05	5.93044e-05	7.1439e-05
2004	Not autistic, unmatched	Citalopram hydrochloride	485	6924996	7.00361e-05	6.40683e-05	7.65586e-05
2005	Not autistic, unmatched	Citalopram hydrochloride	564	7030916	8.02171e-05	7.3859e-05	8.71215e-05
2006	Not autistic, unmatched	Citalopram hydrochloride	655	7168536	9.13715e-05	8.46321e-05	9.86468e-05
2007	Not autistic, unmatched	Citalopram hydrochloride	661	7254834	9.11117e-05	8.44208e-05	9.83319e-05
2008	Not autistic, unmatched	Citalopram hydrochloride	695	7358413	9.44497e-05	8.76794e-05	0.000101742
2009	Not autistic, unmatched	Citalopram hydrochloride	786	7490383	0.000104935	9.78464e-05	0.000112535
2010	Not autistic, unmatched	Citalopram hydrochloride	851	7550262	0.000112711	0.000105385	0.000120546
2011	Not autistic, unmatched	Citalopram hydrochloride	830	7572256	0.000109611	0.000102399	0.000117329
2012	Not autistic, unmatched	Citalopram hydrochloride	885	7625506	0.000116058	0.000108656	0.000123964
2013	Not autistic, unmatched	Citalopram hydrochloride	818	7607297	0.000107528	0.000100404	0.000115158
2014	Not autistic, unmatched	Citalopram hydrochloride	855	7662719	0.000111579	0.000104343	0.000119317
2015	Not autistic, unmatched	Citalopram hydrochloride	911	7779303	0.000117106	0.00010974	0.000124964
2016	Not autistic, unmatched	Citalopram hydrochloride	897	7985041	0.000112335	0.000105217	0.000119934
2017	Not autistic, unmatched	Citalopram hydrochloride	885	8185329	0.00010812	0.000101224	0.000115486
2018	Not autistic, unmatched	Citalopram hydrochloride	897	8329386	0.000107691	0.000100867	0.000114976
2019	Not autistic, unmatched	Citalopram hydrochloride	857	8348302	0.000102656	9.60054e-05	0.000109766
2020	Not autistic, unmatched	Citalopram hydrochloride	775	8526485	9.08933e-05	8.47116e-05	9.75254e-05
2021	Not autistic, unmatched	Citalopram hydrochloride	821	8547127	9.60557e-05	8.97025e-05	0.000102858
2022	Not autistic, unmatched	Citalopram hydrochloride	924	8306347	0.00011124	0.000104292	0.000118651
2023	Not autistic, unmatched	Citalopram hydrochloride	861	8534136	0.000100889	9.43679e-05	0.00010786
1997	Not autistic, unmatched	Clomipramine hydrochloride	10226	5754126	0.00177716	0.00174307	0.00181191
1998	Not autistic, unmatched	Clomipramine hydrochloride	10416	5959943	0.00174767	0.00171445	0.00178153
1999	Not autistic, unmatched	Clomipramine hydrochloride	10261	6161993	0.00166521	0.00163332	0.00169771
2000	Not autistic, unmatched	Clomipramine hydrochloride	9999	6345991	0.00157564	0.00154508	0.0016068
2001	Not autistic, unmatched	Clomipramine hydrochloride	9337	6511246	0.00143398	0.00140521	0.00146334
2002	Not autistic, unmatched	Clomipramine hydrochloride	8718	6672588	0.00130654	0.00127942	0.00133424
2003	Not autistic, unmatched	Clomipramine hydrochloride	8179	6821309	0.00119904	0.00117334	0.00122529
2004	Not autistic, unmatched	Clomipramine hydrochloride	7726	6924996	0.00111567	0.00109108	0.00114081
2005	Not autistic, unmatched	Clomipramine hydrochloride	7387	7030916	0.00105065	0.00102697	0.00107487
2006	Not autistic, unmatched	Clomipramine hydrochloride	7086	7168536	0.000988486	0.000965747	0.00101176
2007	Not autistic, unmatched	Clomipramine hydrochloride	6678	7254834	0.00092049	0.000898684	0.000942824
2008	Not autistic, unmatched	Clomipramine hydrochloride	6340	7358413	0.000861599	0.000840657	0.000883062
2009	Not autistic, unmatched	Clomipramine hydrochloride	6060	7490383	0.000809037	0.000788929	0.000829658
2010	Not autistic, unmatched	Clomipramine hydrochloride	5720	7550262	0.00075759	0.000738215	0.000777472
2011	Not autistic, unmatched	Clomipramine hydrochloride	5393	7572256	0.000712205	0.000693454	0.000731463
2012	Not autistic, unmatched	Clomipramine hydrochloride	5123	7625506	0.000671824	0.000653682	0.00069047
2013	Not autistic, unmatched	Clomipramine hydrochloride	4882	7607297	0.000641752	0.000624005	0.000660004
2014	Not autistic, unmatched	Clomipramine hydrochloride	4426	7662719	0.000577602	0.000560837	0.000594867
2015	Not autistic, unmatched	Clomipramine hydrochloride	4022	7779303	0.000517013	0.000501282	0.000533237
2016	Not autistic, unmatched	Clomipramine hydrochloride	3777	7985041	0.000473009	0.000458165	0.000488335
2017	Not autistic, unmatched	Clomipramine hydrochloride	3465	8185329	0.000423318	0.000409457	0.000437649
2018	Not autistic, unmatched	Clomipramine hydrochloride	3197	8329386	0.000383822	0.000370746	0.000397358
2019	Not autistic, unmatched	Clomipramine hydrochloride	2664	8348302	0.000319107	0.000307217	0.000331457
2020	Not autistic, unmatched	Clomipramine hydrochloride	2398	8526485	0.000281241	0.000270207	0.000292726
2021	Not autistic, unmatched	Clomipramine hydrochloride	2315	8547127	0.000270851	0.00026004	0.000282112
2022	Not autistic, unmatched	Clomipramine hydrochloride	2126	8306347	0.000255949	0.000245297	0.000267063
2023	Not autistic, unmatched	Clomipramine hydrochloride	2041	8534136	0.000239157	0.000229003	0.000249761
1997	Not autistic, unmatched	Dosulepin hydrochloride	66954	5754126	0.0116358	0.0115485	0.0117238
1998	Not autistic, unmatched	Dosulepin hydrochloride	69985	5959943	0.0117426	0.0116564	0.0118294
1999	Not autistic, unmatched	Dosulepin hydrochloride	69890	6161993	0.0113421	0.0112588	0.011426
2000	Not autistic, unmatched	Dosulepin hydrochloride	69989	6345991	0.0110289	0.0109479	0.0111104
2001	Not autistic, unmatched	Dosulepin hydrochloride	66630	6511246	0.0102331	0.0101561	0.0103107
2002	Not autistic, unmatched	Dosulepin hydrochloride	62966	6672588	0.00943652	0.00936344	0.00951016
2003	Not autistic, unmatched	Dosulepin hydrochloride	58209	6821309	0.00853341	0.00846466	0.00860271
2004	Not autistic, unmatched	Dosulepin hydrochloride	53821	6924996	0.00777199	0.00770686	0.00783767
2005	Not autistic, unmatched	Dosulepin hydrochloride	45843	7030916	0.0065202	0.00646098	0.00657997
2006	Not autistic, unmatched	Dosulepin hydrochloride	40544	7168536	0.00565583	0.00560119	0.00571099
2007	Not autistic, unmatched	Dosulepin hydrochloride	36066	7254834	0.00497131	0.00492039	0.00502275
2008	Not autistic, unmatched	Dosulepin hydrochloride	31727	7358413	0.00431166	0.00426458	0.00435926
2009	Not autistic, unmatched	Dosulepin hydrochloride	28065	7490383	0.0037468	0.0037033	0.00379081
2010	Not autistic, unmatched	Dosulepin hydrochloride	24472	7550262	0.00324121	0.00320092	0.00328201
2011	Not autistic, unmatched	Dosulepin hydrochloride	20792	7572256	0.00274581	0.00270879	0.00278334
2012	Not autistic, unmatched	Dosulepin hydrochloride	17757	7625506	0.00232863	0.00229467	0.0023631
2013	Not autistic, unmatched	Dosulepin hydrochloride	15114	7607297	0.00198678	0.00195538	0.00201867
2014	Not autistic, unmatched	Dosulepin hydrochloride	12351	7662719	0.00161183	0.00158367	0.00164049
2015	Not autistic, unmatched	Dosulepin hydrochloride	10049	7779303	0.00129176	0.00126676	0.00131725
2016	Not autistic, unmatched	Dosulepin hydrochloride	8652	7985041	0.00108353	0.00106094	0.00110659
2017	Not autistic, unmatched	Dosulepin hydrochloride	7211	8185329	0.000880966	0.000860874	0.000901528
2018	Not autistic, unmatched	Dosulepin hydrochloride	5745	8329386	0.000689727	0.000672125	0.000707789
2019	Not autistic, unmatched	Dosulepin hydrochloride	4292	8348302	0.000514117	0.000498966	0.000529727
2020	Not autistic, unmatched	Dosulepin hydrochloride	3326	8526485	0.000390079	0.000377046	0.000403562
2021	Not autistic, unmatched	Dosulepin hydrochloride	2826	8547127	0.000330637	0.00031867	0.000343054
2022	Not autistic, unmatched	Dosulepin hydrochloride	2324	8306347	0.000279786	0.000268639	0.000291395
2023	Not autistic, unmatched	Dosulepin hydrochloride	1933	8534136	0.000226502	0.000216626	0.000236828
1997	Not autistic, unmatched	Doxepin hydrochloride	1802	5754126	0.000313167	0.000299035	0.000327965
1998	Not autistic, unmatched	Doxepin hydrochloride	1976	5959943	0.000331547	0.000317246	0.000346492
1999	Not autistic, unmatched	Doxepin hydrochloride	2062	6161993	0.000334632	0.000320496	0.000349391
2000	Not autistic, unmatched	Doxepin hydrochloride	2191	6345991	0.000345257	0.000331099	0.00036002
2001	Not autistic, unmatched	Doxepin hydrochloride	2148	6511246	0.000329891	0.000316231	0.00034414
2002	Not autistic, unmatched	Doxepin hydrochloride	2149	6672588	0.000322064	0.000308731	0.000335972
2003	Not autistic, unmatched	Doxepin hydrochloride	2039	6821309	0.000298916	0.000286219	0.000312176
2004	Not autistic, unmatched	Doxepin hydrochloride	1972	6924996	0.000284766	0.00027247	0.000297615
2005	Not autistic, unmatched	Doxepin hydrochloride	1843	7030916	0.000262128	0.000250429	0.000274373
2006	Not autistic, unmatched	Doxepin hydrochloride	1655	7168536	0.00023087	0.00022001	0.000242266
2007	Not autistic, unmatched	Doxepin hydrochloride	785	7254834	0.000108204	0.00010089	0.000116047
2008	Not autistic, unmatched	Doxepin hydrochloride	760	7358413	0.000103283	9.61923e-05	0.000110896
2009	Not autistic, unmatched	Doxepin hydrochloride	738	7490383	9.85263e-05	9.16654e-05	0.0001059
2010	Not autistic, unmatched	Doxepin hydrochloride	740	7550262	9.80098e-05	9.11938e-05	0.000105335
2011	Not autistic, unmatched	Doxepin hydrochloride	695	7572256	9.17824e-05	8.52033e-05	9.88688e-05
2012	Not autistic, unmatched	Doxepin hydrochloride	611	7625506	8.01258e-05	7.40146e-05	8.67407e-05
2013	Not autistic, unmatched	Doxepin hydrochloride	556	7607297	7.30877e-05	6.72548e-05	7.94256e-05
2014	Not autistic, unmatched	Doxepin hydrochloride	549	7662719	7.16456e-05	6.58929e-05	7.78996e-05
2015	Not autistic, unmatched	Doxepin hydrochloride	435	7779303	5.59176e-05	5.08983e-05	6.14307e-05
2016	Not autistic, unmatched	Doxepin hydrochloride	351	7985041	4.39572e-05	3.95867e-05	4.88088e-05
2017	Not autistic, unmatched	Doxepin hydrochloride	286	8185329	3.49406e-05	3.11123e-05	3.92381e-05
2018	Not autistic, unmatched	Doxepin hydrochloride	239	8329386	2.86936e-05	2.52719e-05	3.25765e-05
2019	Not autistic, unmatched	Doxepin hydrochloride	198	8348302	2.37174e-05	2.0628e-05	2.7267e-05
2020	Not autistic, unmatched	Doxepin hydrochloride	164	8526485	1.92342e-05	1.64985e-05	2.24203e-05
2021	Not autistic, unmatched	Doxepin hydrochloride	160	8547127	1.87197e-05	1.60265e-05	2.18624e-05
2022	Not autistic, unmatched	Doxepin hydrochloride	144	8306347	1.73361e-05	1.47171e-05	2.04177e-05
2023	Not autistic, unmatched	Doxepin hydrochloride	110	8534136	1.28894e-05	1.06848e-05	1.55441e-05
2004	Not autistic, unmatched	Duloxetine hydrochloride	322	6924996	4.64982e-05	4.16818e-05	5.18693e-05
2005	Not autistic, unmatched	Duloxetine hydrochloride	4113	7030916	0.000584988	0.000567384	0.000603137
2006	Not autistic, unmatched	Duloxetine hydrochloride	7360	7168536	0.00102671	0.00100353	0.00105042
2007	Not autistic, unmatched	Duloxetine hydrochloride	8642	7254834	0.00119121	0.00116637	0.00121657
2008	Not autistic, unmatched	Duloxetine hydrochloride	9982	7358413	0.00135654	0.00133021	0.0013834
2009	Not autistic, unmatched	Duloxetine hydrochloride	11539	7490383	0.00154051	0.00151268	0.00156885
2010	Not autistic, unmatched	Duloxetine hydrochloride	14246	7550262	0.00188682	0.00185612	0.00191803
2011	Not autistic, unmatched	Duloxetine hydrochloride	17113	7572256	0.00225996	0.00222639	0.00229404
2012	Not autistic, unmatched	Duloxetine hydrochloride	19847	7625506	0.00260271	0.0025668	0.00263913
2013	Not autistic, unmatched	Duloxetine hydrochloride	22461	7607297	0.00295256	0.00291425	0.00299137
2014	Not autistic, unmatched	Duloxetine hydrochloride	25064	7662719	0.0032709	0.00323072	0.00331158
2015	Not autistic, unmatched	Duloxetine hydrochloride	27662	7779303	0.00355585	0.00351426	0.00359792
2016	Not autistic, unmatched	Duloxetine hydrochloride	31123	7985041	0.00389766	0.00385468	0.00394112
2017	Not autistic, unmatched	Duloxetine hydrochloride	35238	8185329	0.00430502	0.0042604	0.00435011
2018	Not autistic, unmatched	Duloxetine hydrochloride	38764	8329386	0.00465388	0.00460789	0.00470033
2019	Not autistic, unmatched	Duloxetine hydrochloride	42789	8348302	0.00512547	0.00507726	0.00517414
2020	Not autistic, unmatched	Duloxetine hydrochloride	44683	8526485	0.00524049	0.00519225	0.00528918
2021	Not autistic, unmatched	Duloxetine hydrochloride	49834	8547127	0.0058305	0.00577968	0.00588176
2022	Not autistic, unmatched	Duloxetine hydrochloride	52074	8306347	0.00626918	0.00621573	0.00632309
2023	Not autistic, unmatched	Duloxetine hydrochloride	58506	8534136	0.00685553	0.00680039	0.00691111
2002	Not autistic, unmatched	Escitalopram oxalate	6003	6672588	0.000899651	0.000877187	0.00092269
2003	Not autistic, unmatched	Escitalopram oxalate	28708	6821309	0.00420858	0.00416027	0.00425744
2004	Not autistic, unmatched	Escitalopram oxalate	40181	6924996	0.00580231	0.00574602	0.00585916
2005	Not autistic, unmatched	Escitalopram oxalate	45178	7030916	0.00642562	0.00636683	0.00648495
2006	Not autistic, unmatched	Escitalopram oxalate	42543	7168536	0.00593468	0.00587872	0.00599118
2007	Not autistic, unmatched	Escitalopram oxalate	35790	7254834	0.00493326	0.00488254	0.00498451
2008	Not autistic, unmatched	Escitalopram oxalate	30024	7358413	0.00408023	0.00403443	0.00412655
2009	Not autistic, unmatched	Escitalopram oxalate	29086	7490383	0.00388311	0.00383883	0.00392791
2010	Not autistic, unmatched	Escitalopram oxalate	28343	7550262	0.00375391	0.00371054	0.00379778
2011	Not autistic, unmatched	Escitalopram oxalate	24224	7572256	0.00319905	0.00315908	0.00323952
2012	Not autistic, unmatched	Escitalopram oxalate	19969	7625506	0.00261871	0.00258269	0.00265524
2013	Not autistic, unmatched	Escitalopram oxalate	17756	7607297	0.00233407	0.00230003	0.00236862
2014	Not autistic, unmatched	Escitalopram oxalate	16700	7662719	0.00217938	0.00214661	0.00221265
2015	Not autistic, unmatched	Escitalopram oxalate	17466	7779303	0.00224519	0.00221217	0.0022787
2016	Not autistic, unmatched	Escitalopram oxalate	18924	7985041	0.00236993	0.00233644	0.0024039
2017	Not autistic, unmatched	Escitalopram oxalate	20227	8185329	0.00247113	0.00243735	0.00250538
2018	Not autistic, unmatched	Escitalopram oxalate	23784	8329386	0.00285543	0.00281942	0.0028919
2019	Not autistic, unmatched	Escitalopram oxalate	27417	8348302	0.00328414	0.00324556	0.00332318
2020	Not autistic, unmatched	Escitalopram oxalate	28609	8526485	0.00335531	0.00331672	0.00339435
2021	Not autistic, unmatched	Escitalopram oxalate	32030	8547127	0.00374746	0.00370672	0.00378865
2022	Not autistic, unmatched	Escitalopram oxalate	33810	8306347	0.00407038	0.00402731	0.00411391
2023	Not autistic, unmatched	Escitalopram oxalate	36860	8534136	0.00431912	0.00427535	0.00436335
1997	Not autistic, unmatched	Fluoxetine hydrochloride	77885	5754126	0.0135355	0.0134414	0.0136302
1998	Not autistic, unmatched	Fluoxetine hydrochloride	89517	5959943	0.0150198	0.0149224	0.0151177
1999	Not autistic, unmatched	Fluoxetine hydrochloride	99437	6161993	0.0161371	0.016038	0.0162369
2000	Not autistic, unmatched	Fluoxetine hydrochloride	115311	6345991	0.0181707	0.0180671	0.0182749
2001	Not autistic, unmatched	Fluoxetine hydrochloride	133281	6511246	0.0204694	0.0203609	0.0205784
2002	Not autistic, unmatched	Fluoxetine hydrochloride	144951	6672588	0.0217234	0.021613	0.0218342
2003	Not autistic, unmatched	Fluoxetine hydrochloride	148849	6821309	0.0218212	0.0217118	0.0219311
2004	Not autistic, unmatched	Fluoxetine hydrochloride	151711	6924996	0.0219077	0.021799	0.022017
2005	Not autistic, unmatched	Fluoxetine hydrochloride	148516	7030916	0.0211233	0.0210173	0.0212298
2006	Not autistic, unmatched	Fluoxetine hydrochloride	157803	7168536	0.0220133	0.0219061	0.0221209
2007	Not autistic, unmatched	Fluoxetine hydrochloride	162049	7254834	0.0223367	0.0222294	0.0224445
2008	Not autistic, unmatched	Fluoxetine hydrochloride	156529	7358413	0.0212721	0.0211681	0.0213766
2009	Not autistic, unmatched	Fluoxetine hydrochloride	158045	7490383	0.0210997	0.020997	0.0212029
2010	Not autistic, unmatched	Fluoxetine hydrochloride	158087	7550262	0.0209379	0.0208361	0.0210403
2011	Not autistic, unmatched	Fluoxetine hydrochloride	157291	7572256	0.020772	0.0206707	0.0208738
2012	Not autistic, unmatched	Fluoxetine hydrochloride	162337	7625506	0.0212887	0.0211865	0.0213914
2013	Not autistic, unmatched	Fluoxetine hydrochloride	159788	7607297	0.0210046	0.0209029	0.0211067
2014	Not autistic, unmatched	Fluoxetine hydrochloride	161299	7662719	0.0210498	0.0209484	0.0211517
2015	Not autistic, unmatched	Fluoxetine hydrochloride	165747	7779303	0.0213062	0.0212049	0.0214079
2016	Not autistic, unmatched	Fluoxetine hydrochloride	166508	7985041	0.0208525	0.0207536	0.0209518
2017	Not autistic, unmatched	Fluoxetine hydrochloride	164873	8185329	0.0201425	0.0200465	0.020239
2018	Not autistic, unmatched	Fluoxetine hydrochloride	161627	8329386	0.0194044	0.019311	0.0194983
2019	Not autistic, unmatched	Fluoxetine hydrochloride	159062	8348302	0.0190532	0.0189607	0.0191462
2020	Not autistic, unmatched	Fluoxetine hydrochloride	152654	8526485	0.0179035	0.0178147	0.0179927
2021	Not autistic, unmatched	Fluoxetine hydrochloride	156016	8547127	0.0182536	0.0181641	0.0183436
2022	Not autistic, unmatched	Fluoxetine hydrochloride	148088	8306347	0.0178283	0.0177385	0.0179185
2023	Not autistic, unmatched	Fluoxetine hydrochloride	146702	8534136	0.01719	0.017103	0.0172774
1997	Not autistic, unmatched	Fluvoxamine maleate	1347	5754126	0.000234093	0.000221918	0.000246935
1998	Not autistic, unmatched	Fluvoxamine maleate	1078	5959943	0.000180874	0.00017039	0.000192002
1999	Not autistic, unmatched	Fluvoxamine maleate	985	6161993	0.000159851	0.000150171	0.000170154
2000	Not autistic, unmatched	Fluvoxamine maleate	918	6345991	0.000144658	0.000135594	0.000154328
2001	Not autistic, unmatched	Fluvoxamine maleate	828	6511246	0.000127165	0.000118788	0.000136131
2002	Not autistic, unmatched	Fluvoxamine maleate	791	6672588	0.000118545	0.000110562	0.000127103
2003	Not autistic, unmatched	Fluvoxamine maleate	735	6821309	0.000107751	0.000100233	0.000115832
2004	Not autistic, unmatched	Fluvoxamine maleate	673	6924996	9.71842e-05	9.0109e-05	0.000104814
2005	Not autistic, unmatched	Fluvoxamine maleate	644	7030916	9.15955e-05	8.47842e-05	9.8953e-05
2006	Not autistic, unmatched	Fluvoxamine maleate	647	7168536	9.02555e-05	8.35589e-05	9.7488e-05
2007	Not autistic, unmatched	Fluvoxamine maleate	605	7254834	8.33927e-05	7.70021e-05	9.03127e-05
2008	Not autistic, unmatched	Fluvoxamine maleate	593	7358413	8.0588e-05	7.43526e-05	8.73455e-05
2009	Not autistic, unmatched	Fluvoxamine maleate	563	7490383	7.5163e-05	6.92004e-05	8.16384e-05
2010	Not autistic, unmatched	Fluvoxamine maleate	549	7550262	7.27127e-05	6.68743e-05	7.90598e-05
2011	Not autistic, unmatched	Fluvoxamine maleate	502	7572256	6.62946e-05	6.07381e-05	7.23584e-05
2012	Not autistic, unmatched	Fluvoxamine maleate	486	7625506	6.37335e-05	5.83081e-05	6.96626e-05
2013	Not autistic, unmatched	Fluvoxamine maleate	455	7607297	5.9811e-05	5.45563e-05	6.55706e-05
2014	Not autistic, unmatched	Fluvoxamine maleate	424	7662719	5.53328e-05	5.03049e-05	6.08621e-05
2015	Not autistic, unmatched	Fluvoxamine maleate	424	7779303	5.45036e-05	4.9551e-05	5.995e-05
2016	Not autistic, unmatched	Fluvoxamine maleate	415	7985041	5.19722e-05	4.7201e-05	5.72244e-05
2017	Not autistic, unmatched	Fluvoxamine maleate	331	8185329	4.04382e-05	3.63039e-05	4.50418e-05
2018	Not autistic, unmatched	Fluvoxamine maleate	315	8329386	3.78179e-05	3.38596e-05	4.22374e-05
2019	Not autistic, unmatched	Fluvoxamine maleate	305	8348302	3.65344e-05	3.26515e-05	4.08774e-05
2020	Not autistic, unmatched	Fluvoxamine maleate	293	8526485	3.43635e-05	3.06413e-05	3.85363e-05
2021	Not autistic, unmatched	Fluvoxamine maleate	319	8547127	3.73225e-05	3.34393e-05	4.16551e-05
2022	Not autistic, unmatched	Fluvoxamine maleate	328	8306347	3.94879e-05	3.54333e-05	4.40049e-05
2023	Not autistic, unmatched	Fluvoxamine maleate	325	8534136	3.80824e-05	3.4155e-05	4.24598e-05
1997	Not autistic, unmatched	Imipramine hydrochloride	6159	5754126	0.00107036	0.00104397	0.00109742
1998	Not autistic, unmatched	Imipramine hydrochloride	6152	5959943	0.00103222	0.00100676	0.00105833
1999	Not autistic, unmatched	Imipramine hydrochloride	6009	6161993	0.000975172	0.000950834	0.00100013
2000	Not autistic, unmatched	Imipramine hydrochloride	5939	6345991	0.000935866	0.000912374	0.000959963
2001	Not autistic, unmatched	Imipramine hydrochloride	5491	6511246	0.00084331	0.000821305	0.000865905
2002	Not autistic, unmatched	Imipramine hydrochloride	5049	6672588	0.000756678	0.000736098	0.000777833
2003	Not autistic, unmatched	Imipramine hydrochloride	4639	6821309	0.000680075	0.000660788	0.000699923
2004	Not autistic, unmatched	Imipramine hydrochloride	4378	6924996	0.000632203	0.000613754	0.000651205
2005	Not autistic, unmatched	Imipramine hydrochloride	4048	7030916	0.000575743	0.000558281	0.000593751
2006	Not autistic, unmatched	Imipramine hydrochloride	3737	7168536	0.000521306	0.00050486	0.000538287
2007	Not autistic, unmatched	Imipramine hydrochloride	3559	7254834	0.000490569	0.000474717	0.000506951
2008	Not autistic, unmatched	Imipramine hydrochloride	3369	7358413	0.000457843	0.000442643	0.000473565
2009	Not autistic, unmatched	Imipramine hydrochloride	3277	7490383	0.000437494	0.00042277	0.000452731
2010	Not autistic, unmatched	Imipramine hydrochloride	3301	7550262	0.000437203	0.000422542	0.000452373
2011	Not autistic, unmatched	Imipramine hydrochloride	3029	7572256	0.000400013	0.000386019	0.000414513
2012	Not autistic, unmatched	Imipramine hydrochloride	2910	7625506	0.000381614	0.000367999	0.000395733
2013	Not autistic, unmatched	Imipramine hydrochloride	2695	7607297	0.000354265	0.00034114	0.000367895
2014	Not autistic, unmatched	Imipramine hydrochloride	2724	7662719	0.000355487	0.000342386	0.00036909
2015	Not autistic, unmatched	Imipramine hydrochloride	2481	7779303	0.000318923	0.000306618	0.000331722
2016	Not autistic, unmatched	Imipramine hydrochloride	2365	7985041	0.000296179	0.000284479	0.000308359
2017	Not autistic, unmatched	Imipramine hydrochloride	2132	8185329	0.000260466	0.000249641	0.00027176
2018	Not autistic, unmatched	Imipramine hydrochloride	2096	8329386	0.000251639	0.000241093	0.000262646
2019	Not autistic, unmatched	Imipramine hydrochloride	1790	8348302	0.000214415	0.000204708	0.000224582
2020	Not autistic, unmatched	Imipramine hydrochloride	1475	8526485	0.00017299	0.000164382	0.000182049
2021	Not autistic, unmatched	Imipramine hydrochloride	1309	8547127	0.000153151	0.000145074	0.000161678
2022	Not autistic, unmatched	Imipramine hydrochloride	1125	8306347	0.000135439	0.000127749	0.00014359
2023	Not autistic, unmatched	Imipramine hydrochloride	984	8534136	0.000115302	0.000108316	0.000122737
1997	Not autistic, unmatched	Isocarboxazid	66	5754126	1.147e-05	8.99666e-06	1.4611e-05
1998	Not autistic, unmatched	Isocarboxazid	64	5959943	1.07384e-05	8.39061e-06	1.37306e-05
1999	Not autistic, unmatched	Isocarboxazid	66	6161993	1.07108e-05	8.40117e-06	1.36439e-05
2000	Not autistic, unmatched	Isocarboxazid	62	6345991	9.76995e-06	7.60335e-06	1.25419e-05
2001	Not autistic, unmatched	Isocarboxazid	60	6511246	9.21483e-06	7.14116e-06	1.18785e-05
2002	Not autistic, unmatched	Isocarboxazid	53	6672588	7.94295e-06	6.05399e-06	1.04076e-05
2003	Not autistic, unmatched	Isocarboxazid	50	6821309	7.32997e-06	5.54117e-06	9.68192e-06
2004	Not autistic, unmatched	Isocarboxazid	41	6924996	5.92058e-06	4.34372e-06	8.05216e-06
2005	Not autistic, unmatched	Isocarboxazid	33	7030916	4.69356e-06	3.31942e-06	6.61405e-06
2006	Not autistic, unmatched	Isocarboxazid	29	7168536	4.04546e-06	2.79305e-06	5.83374e-06
2007	Not autistic, unmatched	Isocarboxazid	28	7254834	3.8595e-06	2.64648e-06	5.60201e-06
2008	Not autistic, unmatched	Isocarboxazid	25	7358413	3.39747e-06	2.2765e-06	5.04049e-06
2009	Not autistic, unmatched	Isocarboxazid	21	7490383	2.80359e-06	1.80729e-06	4.31275e-06
2010	Not autistic, unmatched	Isocarboxazid	21	7550262	2.78136e-06	1.79296e-06	4.27855e-06
2011	Not autistic, unmatched	Isocarboxazid	14	7572256	1.84885e-06	1.06974e-06	3.13528e-06
2012	Not autistic, unmatched	Isocarboxazid	15	7625506	1.96708e-06	1.16169e-06	3.27624e-06
2013	Not autistic, unmatched	Isocarboxazid	15	7607297	1.97179e-06	1.16447e-06	3.28408e-06
2014	Not autistic, unmatched	Isocarboxazid	11	7662719	1.43552e-06	7.66772e-07	2.60559e-06
2015	Not autistic, unmatched	Isocarboxazid	11	7779303	1.41401e-06	7.55281e-07	2.56654e-06
2016	Not autistic, unmatched	Isocarboxazid	10	7985041	1.25234e-06	6.45417e-07	2.34035e-06
2017	Not autistic, unmatched	Isocarboxazid	8	8185329	9.77358e-07	4.57819e-07	1.96621e-06
2018	Not autistic, unmatched	Isocarboxazid	8	8329386	9.60455e-07	4.49901e-07	1.9322e-06
2019	Not autistic, unmatched	Isocarboxazid	13	8348302	1.5572e-06	8.80408e-07	2.69414e-06
2020	Not autistic, unmatched	Isocarboxazid	13	8526485	1.52466e-06	8.62009e-07	2.63784e-06
2021	Not autistic, unmatched	Isocarboxazid	12	8547127	1.40398e-06	7.73126e-07	2.48428e-06
2022	Not autistic, unmatched	Isocarboxazid	8	8306347	9.63119e-07	4.51148e-07	1.93756e-06
2023	Not autistic, unmatched	Isocarboxazid	7	8534136	8.20235e-07	3.59356e-07	1.73124e-06
1997	Not autistic, unmatched	Lofepramine hydrochloride	19347	5754126	0.00336228	0.00331531	0.00340992
1998	Not autistic, unmatched	Lofepramine hydrochloride	19638	5959943	0.003295	0.00324931	0.00334133
1999	Not autistic, unmatched	Lofepramine hydrochloride	18555	6161993	0.0030112	0.00296825	0.00305477
2000	Not autistic, unmatched	Lofepramine hydrochloride	17747	6345991	0.00279657	0.00275578	0.00283796
2001	Not autistic, unmatched	Lofepramine hydrochloride	16120	6511246	0.00247572	0.00243784	0.00251418
2002	Not autistic, unmatched	Lofepramine hydrochloride	14837	6672588	0.00222358	0.00218812	0.0022596
2003	Not autistic, unmatched	Lofepramine hydrochloride	13133	6821309	0.00192529	0.00189267	0.00195847
2004	Not autistic, unmatched	Lofepramine hydrochloride	11999	6924996	0.00173271	0.00170201	0.00176396
2005	Not autistic, unmatched	Lofepramine hydrochloride	10616	7030916	0.0015099	0.00148147	0.00153888
2006	Not autistic, unmatched	Lofepramine hydrochloride	9463	7168536	0.00132007	0.00129376	0.00134692
2007	Not autistic, unmatched	Lofepramine hydrochloride	8359	7254834	0.0011522	0.00112777	0.00117715
2008	Not autistic, unmatched	Lofepramine hydrochloride	7162	7358413	0.000973308	0.000951035	0.000996102
2009	Not autistic, unmatched	Lofepramine hydrochloride	6439	7490383	0.000859636	0.000838901	0.000880882
2010	Not autistic, unmatched	Lofepramine hydrochloride	5932	7550262	0.000785668	0.000765933	0.000805911
2011	Not autistic, unmatched	Lofepramine hydrochloride	5297	7572256	0.000699527	0.000680946	0.000718616
2012	Not autistic, unmatched	Lofepramine hydrochloride	4844	7625506	0.000635237	0.000617601	0.000653375
2013	Not autistic, unmatched	Lofepramine hydrochloride	4305	7607297	0.000565904	0.000549253	0.00058306
2014	Not autistic, unmatched	Lofepramine hydrochloride	3970	7662719	0.000518093	0.000502227	0.000534459
2015	Not autistic, unmatched	Lofepramine hydrochloride	3444	7779303	0.000442713	0.000428173	0.000457746
2016	Not autistic, unmatched	Lofepramine hydrochloride	3088	7985041	0.000386723	0.000373322	0.000400605
2017	Not autistic, unmatched	Lofepramine hydrochloride	2729	8185329	0.000333401	0.000321125	0.000346147
2018	Not autistic, unmatched	Lofepramine hydrochloride	2421	8329386	0.000290658	0.000279307	0.000302469
2019	Not autistic, unmatched	Lofepramine hydrochloride	1902	8348302	0.000227831	0.000217818	0.000238304
2020	Not autistic, unmatched	Lofepramine hydrochloride	1621	8526485	0.000190114	0.000181079	0.000199598
2021	Not autistic, unmatched	Lofepramine hydrochloride	1429	8547127	0.000167191	0.000158742	0.000176089
2022	Not autistic, unmatched	Lofepramine hydrochloride	1246	8306347	0.000150006	0.000141902	0.000158572
2023	Not autistic, unmatched	Lofepramine hydrochloride	1083	8534136	0.000126902	0.000119563	0.000134691
1997	Not autistic, unmatched	Maprotiline hydrochloride	321	5754126	5.57861e-05	4.99991e-05	6.22406e-05
1998	Not autistic, unmatched	Maprotiline hydrochloride	331	5959943	5.55374e-05	4.98595e-05	6.18599e-05
1999	Not autistic, unmatched	Maprotiline hydrochloride	282	6161993	4.57644e-05	4.07167e-05	5.14355e-05
2000	Not autistic, unmatched	Maprotiline hydrochloride	266	6345991	4.19162e-05	3.71636e-05	4.72741e-05
2001	Not autistic, unmatched	Maprotiline hydrochloride	248	6511246	3.80879e-05	3.36243e-05	4.31415e-05
2002	Not autistic, unmatched	Maprotiline hydrochloride	221	6672588	3.31206e-05	2.90229e-05	3.77939e-05
2003	Not autistic, unmatched	Maprotiline hydrochloride	203	6821309	2.97597e-05	2.59282e-05	3.41543e-05
2004	Not autistic, unmatched	Maprotiline hydrochloride	176	6924996	2.54152e-05	2.19174e-05	2.94677e-05
2005	Not autistic, unmatched	Maprotiline hydrochloride	128	7030916	1.82053e-05	1.53011e-05	2.16559e-05
2006	Not autistic, unmatched	Maprotiline hydrochloride	104	7168536	1.45078e-05	1.19619e-05	1.75896e-05
2007	Not autistic, unmatched	Maprotiline hydrochloride	9	7254834	1.24055e-06	6.1252e-07	2.39809e-06
1997	Not autistic, unmatched	Mianserin hydrochloride	716	5754126	0.000124432	0.00011564	0.000133892
1998	Not autistic, unmatched	Mianserin hydrochloride	672	5959943	0.000112753	0.000104538	0.000121612
1999	Not autistic, unmatched	Mianserin hydrochloride	608	6161993	9.86694e-05	9.11261e-05	0.000106836
2000	Not autistic, unmatched	Mianserin hydrochloride	502	6345991	7.91051e-05	7.24748e-05	8.63405e-05
2001	Not autistic, unmatched	Mianserin hydrochloride	414	6511246	6.35823e-05	5.77386e-05	7.00159e-05
2002	Not autistic, unmatched	Mianserin hydrochloride	377	6672588	5.64998e-05	5.107e-05	6.25053e-05
2003	Not autistic, unmatched	Mianserin hydrochloride	326	6821309	4.77914e-05	4.287e-05	5.3276e-05
2004	Not autistic, unmatched	Mianserin hydrochloride	251	6924996	3.62455e-05	3.20218e-05	4.10239e-05
2005	Not autistic, unmatched	Mianserin hydrochloride	158	7030916	2.24722e-05	1.92202e-05	2.62705e-05
2006	Not autistic, unmatched	Mianserin hydrochloride	146	7168536	2.03668e-05	1.73094e-05	2.396e-05
2007	Not autistic, unmatched	Mianserin hydrochloride	100	7254834	1.37839e-05	1.13213e-05	1.67761e-05
2008	Not autistic, unmatched	Mianserin hydrochloride	98	7358413	1.33181e-05	1.09166e-05	1.62416e-05
2009	Not autistic, unmatched	Mianserin hydrochloride	114	7490383	1.52195e-05	1.26587e-05	1.82932e-05
2010	Not autistic, unmatched	Mianserin hydrochloride	93	7550262	1.23175e-05	1.00428e-05	1.51009e-05
2011	Not autistic, unmatched	Mianserin hydrochloride	73	7572256	9.64046e-06	7.65373e-06	1.21345e-05
2012	Not autistic, unmatched	Mianserin hydrochloride	73	7625506	9.57314e-06	7.60028e-06	1.20497e-05
2013	Not autistic, unmatched	Mianserin hydrochloride	95	7607297	1.2488e-05	1.02041e-05	1.52769e-05
2014	Not autistic, unmatched	Mianserin hydrochloride	39	7662719	5.08958e-06	3.70404e-06	6.97643e-06
2015	Not autistic, unmatched	Mianserin hydrochloride	46	7779303	5.91313e-06	4.41594e-06	7.90411e-06
2016	Not autistic, unmatched	Mianserin hydrochloride	50	7985041	6.26171e-06	4.73361e-06	8.27089e-06
2017	Not autistic, unmatched	Mianserin hydrochloride	34	8185329	4.15377e-06	2.95332e-06	5.82353e-06
2018	Not autistic, unmatched	Mianserin hydrochloride	34	8329386	4.08193e-06	2.90224e-06	5.72281e-06
2019	Not autistic, unmatched	Mianserin hydrochloride	31	8348302	3.71333e-06	2.59635e-06	5.29045e-06
2020	Not autistic, unmatched	Mianserin hydrochloride	11	8526485	1.2901e-06	6.89095e-07	2.34163e-06
2021	Not autistic, unmatched	Mianserin hydrochloride	7	8547127	8.18989e-07	3.5881e-07	1.72861e-06
2022	Not autistic, unmatched	Mianserin hydrochloride	9	8306347	1.08351e-06	5.3498e-07	2.09451e-06
2023	Not autistic, unmatched	Mianserin hydrochloride	18	8534136	2.10918e-06	1.3092e-06	3.35928e-06
1997	Not autistic, unmatched	Mirtazapine	238	5754126	4.13616e-05	3.64195e-05	4.69713e-05
1998	Not autistic, unmatched	Mirtazapine	2651	5959943	0.000444803	0.00042819	0.000462059
1999	Not autistic, unmatched	Mirtazapine	4384	6161993	0.000711458	0.000690712	0.000732827
2000	Not autistic, unmatched	Mirtazapine	7009	6345991	0.00110448	0.00107893	0.00113062
2001	Not autistic, unmatched	Mirtazapine	10594	6511246	0.00162703	0.00159637	0.00165829
2002	Not autistic, unmatched	Mirtazapine	14514	6672588	0.00217517	0.0021401	0.00221081
2003	Not autistic, unmatched	Mirtazapine	18972	6821309	0.00278128	0.00274204	0.00282109
2004	Not autistic, unmatched	Mirtazapine	23112	6924996	0.00333747	0.00329479	0.00338071
2005	Not autistic, unmatched	Mirtazapine	26938	7030916	0.00383136	0.00378597	0.0038773
2006	Not autistic, unmatched	Mirtazapine	32694	7168536	0.00456076	0.0045117	0.00461035
2007	Not autistic, unmatched	Mirtazapine	36644	7254834	0.00505098	0.00499965	0.00510283
2008	Not autistic, unmatched	Mirtazapine	40720	7358413	0.0055338	0.00548046	0.00558766
2009	Not autistic, unmatched	Mirtazapine	46480	7490383	0.00620529	0.0061493	0.00626178
2010	Not autistic, unmatched	Mirtazapine	54839	7550262	0.00726319	0.00720287	0.00732401
2011	Not autistic, unmatched	Mirtazapine	63506	7572256	0.00838667	0.00832196	0.00845187
2012	Not autistic, unmatched	Mirtazapine	73025	7625506	0.00957641	0.00950754	0.00964579
2013	Not autistic, unmatched	Mirtazapine	82137	7607297	0.0107971	0.0107239	0.0108708
2014	Not autistic, unmatched	Mirtazapine	92896	7662719	0.0121231	0.0120459	0.0122008
2015	Not autistic, unmatched	Mirtazapine	105512	7779303	0.0135632	0.0134821	0.0136447
2016	Not autistic, unmatched	Mirtazapine	117468	7985041	0.014711	0.0146277	0.0147947
2017	Not autistic, unmatched	Mirtazapine	127616	8185329	0.0155908	0.0155062	0.0156759
2018	Not autistic, unmatched	Mirtazapine	138397	8329386	0.0166155	0.0165289	0.0167025
2019	Not autistic, unmatched	Mirtazapine	146946	8348302	0.0176019	0.0175129	0.0176913
2020	Not autistic, unmatched	Mirtazapine	151469	8526485	0.0177645	0.0176761	0.0178534
2021	Not autistic, unmatched	Mirtazapine	164459	8547127	0.0192414	0.0191496	0.0193337
2022	Not autistic, unmatched	Mirtazapine	164066	8306347	0.0197519	0.0196575	0.0198467
2023	Not autistic, unmatched	Mirtazapine	172401	8534136	0.0202013	0.0201072	0.0202959
1997	Not autistic, unmatched	Moclobemide	912	5754126	0.000158495	0.000148532	0.000169125
1998	Not autistic, unmatched	Moclobemide	803	5959943	0.000134733	0.000125726	0.000144384
1999	Not autistic, unmatched	Moclobemide	772	6161993	0.000125284	0.000116748	0.000134444
2000	Not autistic, unmatched	Moclobemide	685	6345991	0.000107942	0.00010015	0.000116339
2001	Not autistic, unmatched	Moclobemide	623	6511246	9.56806e-05	8.84511e-05	0.0001035
2002	Not autistic, unmatched	Moclobemide	640	6672588	9.59148e-05	8.87609e-05	0.000103644
2003	Not autistic, unmatched	Moclobemide	590	6821309	8.64937e-05	7.97849e-05	9.37654e-05
2004	Not autistic, unmatched	Moclobemide	595	6924996	8.59206e-05	7.92833e-05	9.31126e-05
2005	Not autistic, unmatched	Moclobemide	543	7030916	7.72303e-05	7.09964e-05	8.40106e-05
2006	Not autistic, unmatched	Moclobemide	494	7168536	6.89123e-05	6.30917e-05	7.52686e-05
2007	Not autistic, unmatched	Moclobemide	465	7254834	6.40952e-05	5.85224e-05	7.01974e-05
2008	Not autistic, unmatched	Moclobemide	435	7358413	5.9116e-05	5.38096e-05	6.49444e-05
2009	Not autistic, unmatched	Moclobemide	418	7490383	5.58049e-05	5.06994e-05	6.14231e-05
2010	Not autistic, unmatched	Moclobemide	373	7550262	4.94023e-05	4.46304e-05	5.46829e-05
2011	Not autistic, unmatched	Moclobemide	315	7572256	4.15992e-05	3.72451e-05	4.64606e-05
2012	Not autistic, unmatched	Moclobemide	317	7625506	4.1571e-05	3.72329e-05	4.64129e-05
2013	Not autistic, unmatched	Moclobemide	274	7607297	3.6018e-05	3.19909e-05	4.05501e-05
2014	Not autistic, unmatched	Moclobemide	252	7662719	3.28865e-05	2.90614e-05	3.72129e-05
2015	Not autistic, unmatched	Moclobemide	236	7779303	3.03369e-05	2.66977e-05	3.44699e-05
2016	Not autistic, unmatched	Moclobemide	214	7985041	2.68001e-05	2.34339e-05	3.06474e-05
2017	Not autistic, unmatched	Moclobemide	200	8185329	2.4434e-05	2.12661e-05	2.80711e-05
2018	Not autistic, unmatched	Moclobemide	185	8329386	2.22105e-05	1.92241e-05	2.56582e-05
2019	Not autistic, unmatched	Moclobemide	177	8348302	2.12019e-05	1.82916e-05	2.45723e-05
2020	Not autistic, unmatched	Moclobemide	142	8526485	1.6654e-05	1.41216e-05	1.96369e-05
2021	Not autistic, unmatched	Moclobemide	96	8547127	1.12318e-05	9.18741e-06	1.37257e-05
2022	Not autistic, unmatched	Moclobemide	79	8306347	9.5108e-06	7.61944e-06	1.18646e-05
2023	Not autistic, unmatched	Moclobemide	71	8534136	8.31953e-06	6.58344e-06	1.05057e-05
1997	Not autistic, unmatched	Nefazodone hydrochloride	2478	5754126	0.000430648	0.000414022	0.00044794
1998	Not autistic, unmatched	Nefazodone hydrochloride	2496	5959943	0.000418796	0.000402685	0.00043555
1999	Not autistic, unmatched	Nefazodone hydrochloride	2547	6161993	0.00041334	0.000397597	0.000429707
2000	Not autistic, unmatched	Nefazodone hydrochloride	2658	6345991	0.000418847	0.000403224	0.000435075
2001	Not autistic, unmatched	Nefazodone hydrochloride	2466	6511246	0.000378729	0.000364073	0.000393975
2002	Not autistic, unmatched	Nefazodone hydrochloride	2381	6672588	0.000356833	0.000342785	0.000371457
2003	Not autistic, unmatched	Nefazodone hydrochloride	1500	6821309	0.000219899	0.000209046	0.000231315
2004	Not autistic, unmatched	Nefazodone hydrochloride	146	6924996	2.1083e-05	1.79182e-05	2.48026e-05
2005	Not autistic, unmatched	Nefazodone hydrochloride	37	7030916	5.26247e-06	3.79655e-06	7.27476e-06
2006	Not autistic, unmatched	Nefazodone hydrochloride	27	7168536	3.76646e-06	2.56404e-06	5.50475e-06
2007	Not autistic, unmatched	Nefazodone hydrochloride	14	7254834	1.92975e-06	1.11654e-06	3.27246e-06
2008	Not autistic, unmatched	Nefazodone hydrochloride	12	7358413	1.63079e-06	8.98021e-07	2.8856e-06
2009	Not autistic, unmatched	Nefazodone hydrochloride	12	7490383	1.60205e-06	8.82199e-07	2.83476e-06
2010	Not autistic, unmatched	Nefazodone hydrochloride	7	7550262	9.2712e-07	4.06183e-07	1.95684e-06
2011	Not autistic, unmatched	Nefazodone hydrochloride	6	7572256	7.92366e-07	3.17561e-07	1.77448e-06
1997	Not autistic, unmatched	Nortriptyline hydrochloride	831	5754126	0.000144418	0.000134922	0.000154581
1998	Not autistic, unmatched	Nortriptyline hydrochloride	1146	5959943	0.000192284	0.000181465	0.000203747
1999	Not autistic, unmatched	Nortriptyline hydrochloride	1507	6161993	0.000244564	0.000232521	0.000257229
2000	Not autistic, unmatched	Nortriptyline hydrochloride	2174	6345991	0.000342578	0.000328477	0.000357285
2001	Not autistic, unmatched	Nortriptyline hydrochloride	2414	6511246	0.000370743	0.000356245	0.000385831
2002	Not autistic, unmatched	Nortriptyline hydrochloride	2588	6672588	0.000387856	0.000373198	0.000403089
2003	Not autistic, unmatched	Nortriptyline hydrochloride	2908	6821309	0.000426311	0.000411096	0.000442089
2004	Not autistic, unmatched	Nortriptyline hydrochloride	3231	6924996	0.000466571	0.000450759	0.000482937
2005	Not autistic, unmatched	Nortriptyline hydrochloride	3692	7030916	0.000525109	0.000508444	0.00054232
2006	Not autistic, unmatched	Nortriptyline hydrochloride	4699	7168536	0.000655503	0.000637031	0.000674511
2007	Not autistic, unmatched	Nortriptyline hydrochloride	5438	7254834	0.000749569	0.000729915	0.000769752
2008	Not autistic, unmatched	Nortriptyline hydrochloride	6905	7358413	0.000938382	0.000916516	0.000960768
2009	Not autistic, unmatched	Nortriptyline hydrochloride	8738	7490383	0.00116656	0.00114237	0.00119127
2010	Not autistic, unmatched	Nortriptyline hydrochloride	10615	7550262	0.00140591	0.00137944	0.00143289
2011	Not autistic, unmatched	Nortriptyline hydrochloride	12528	7572256	0.00165446	0.00162576	0.00168366
2012	Not autistic, unmatched	Nortriptyline hydrochloride	14087	7625506	0.00184735	0.00181712	0.00187808
2013	Not autistic, unmatched	Nortriptyline hydrochloride	14658	7607297	0.00192683	0.00189592	0.00195825
2014	Not autistic, unmatched	Nortriptyline hydrochloride	15325	7662719	0.00199994	0.00196856	0.00203183
2015	Not autistic, unmatched	Nortriptyline hydrochloride	15731	7779303	0.00202216	0.00199084	0.00205398
2016	Not autistic, unmatched	Nortriptyline hydrochloride	15242	7985041	0.00190882	0.00187878	0.00193934
2017	Not autistic, unmatched	Nortriptyline hydrochloride	14815	8185329	0.00180995	0.00178106	0.0018393
2018	Not autistic, unmatched	Nortriptyline hydrochloride	15143	8329386	0.00181802	0.00178932	0.00184718
2019	Not autistic, unmatched	Nortriptyline hydrochloride	16008	8348302	0.00191752	0.00188807	0.00194742
2020	Not autistic, unmatched	Nortriptyline hydrochloride	15662	8526485	0.00183686	0.00180835	0.00186583
2021	Not autistic, unmatched	Nortriptyline hydrochloride	17358	8547127	0.00203086	0.0020009	0.00206126
2022	Not autistic, unmatched	Nortriptyline hydrochloride	17632	8306347	0.00212271	0.00209164	0.00215424
2023	Not autistic, unmatched	Nortriptyline hydrochloride	19032	8534136	0.0022301	0.00219868	0.00226198
1997	Not autistic, unmatched	Paroxetine hydrochloride	57255	5754126	0.00995025	0.00986948	0.0100317
1998	Not autistic, unmatched	Paroxetine hydrochloride	70793	5959943	0.0118781	0.0117915	0.0119654
1999	Not autistic, unmatched	Paroxetine hydrochloride	82781	6161993	0.0134341	0.0133435	0.0135253
2000	Not autistic, unmatched	Paroxetine hydrochloride	95435	6345991	0.0150386	0.0149442	0.0151336
2001	Not autistic, unmatched	Paroxetine hydrochloride	105610	6511246	0.0162196	0.0161229	0.0163169
2002	Not autistic, unmatched	Paroxetine hydrochloride	97615	6672588	0.0146293	0.0145384	0.0147206
2003	Not autistic, unmatched	Paroxetine hydrochloride	68668	6821309	0.0100667	0.00999205	0.0101419
2004	Not autistic, unmatched	Paroxetine hydrochloride	52971	6924996	0.00764925	0.00758463	0.00771441
2005	Not autistic, unmatched	Paroxetine hydrochloride	43541	7030916	0.00619279	0.00613507	0.00625105
2006	Not autistic, unmatched	Paroxetine hydrochloride	39145	7168536	0.00546067	0.00540699	0.00551488
2007	Not autistic, unmatched	Paroxetine hydrochloride	35613	7254834	0.00490886	0.00485827	0.00495999
2008	Not autistic, unmatched	Paroxetine hydrochloride	32748	7358413	0.00445042	0.00440258	0.00449877
2009	Not autistic, unmatched	Paroxetine hydrochloride	31018	7490383	0.00414104	0.00409531	0.00418729
2010	Not autistic, unmatched	Paroxetine hydrochloride	29394	7550262	0.00389311	0.00384894	0.00393778
2011	Not autistic, unmatched	Paroxetine hydrochloride	27531	7572256	0.00363577	0.00359315	0.00367889
2012	Not autistic, unmatched	Paroxetine hydrochloride	26425	7625506	0.00346534	0.00342388	0.0035073
2013	Not autistic, unmatched	Paroxetine hydrochloride	25070	7607297	0.00329552	0.00325504	0.0033365
2014	Not autistic, unmatched	Paroxetine hydrochloride	24020	7662719	0.00313466	0.00309533	0.00317449
2015	Not autistic, unmatched	Paroxetine hydrochloride	23351	7779303	0.00300168	0.00296348	0.00304037
2016	Not autistic, unmatched	Paroxetine hydrochloride	22370	7985041	0.00280149	0.00276507	0.00283839
2017	Not autistic, unmatched	Paroxetine hydrochloride	21120	8185329	0.00258023	0.0025457	0.00261521
2018	Not autistic, unmatched	Paroxetine hydrochloride	20304	8329386	0.00243763	0.00240437	0.00247135
2019	Not autistic, unmatched	Paroxetine hydrochloride	19249	8348302	0.00230574	0.00227343	0.0023385
2020	Not autistic, unmatched	Paroxetine hydrochloride	18123	8526485	0.00212549	0.00209481	0.00215663
2021	Not autistic, unmatched	Paroxetine hydrochloride	18046	8547127	0.00211135	0.0020808	0.00214235
2022	Not autistic, unmatched	Paroxetine hydrochloride	17277	8306347	0.00207998	0.00204922	0.00211119
2023	Not autistic, unmatched	Paroxetine hydrochloride	16935	8534136	0.00198438	0.00195475	0.00201447
1997	Not autistic, unmatched	Phenelzine sulfate	551	5754126	9.57574e-05	8.80821e-05	0.0001041
1998	Not autistic, unmatched	Phenelzine sulfate	501	5959943	8.40612e-05	7.70088e-05	9.1758e-05
1999	Not autistic, unmatched	Phenelzine sulfate	504	6161993	8.17917e-05	7.49494e-05	8.92574e-05
2000	Not autistic, unmatched	Phenelzine sulfate	466	6345991	7.34322e-05	6.70542e-05	8.04155e-05
2001	Not autistic, unmatched	Phenelzine sulfate	462	6511246	7.09542e-05	6.47659e-05	7.77323e-05
2002	Not autistic, unmatched	Phenelzine sulfate	415	6672588	6.21948e-05	5.64851e-05	6.848e-05
2003	Not autistic, unmatched	Phenelzine sulfate	410	6821309	6.01058e-05	5.45559e-05	6.62187e-05
2004	Not autistic, unmatched	Phenelzine sulfate	379	6924996	5.47293e-05	4.94829e-05	6.05304e-05
2005	Not autistic, unmatched	Phenelzine sulfate	337	7030916	4.79312e-05	4.30725e-05	5.33362e-05
2006	Not autistic, unmatched	Phenelzine sulfate	306	7168536	4.26865e-05	3.81568e-05	4.77521e-05
2007	Not autistic, unmatched	Phenelzine sulfate	290	7254834	3.99733e-05	3.56223e-05	4.48538e-05
2008	Not autistic, unmatched	Phenelzine sulfate	268	7358413	3.64209e-05	3.23059e-05	4.10579e-05
2009	Not autistic, unmatched	Phenelzine sulfate	251	7490383	3.35096e-05	2.96047e-05	3.79273e-05
2010	Not autistic, unmatched	Phenelzine sulfate	236	7550262	3.12572e-05	2.75076e-05	3.55156e-05
2011	Not autistic, unmatched	Phenelzine sulfate	190	7572256	2.50916e-05	2.17595e-05	2.8931e-05
2012	Not autistic, unmatched	Phenelzine sulfate	173	7625506	2.2687e-05	1.95395e-05	2.63382e-05
2013	Not autistic, unmatched	Phenelzine sulfate	159	7607297	2.0901e-05	1.78852e-05	2.44217e-05
2014	Not autistic, unmatched	Phenelzine sulfate	145	7662719	1.89228e-05	1.60731e-05	2.22737e-05
2015	Not autistic, unmatched	Phenelzine sulfate	135	7779303	1.73537e-05	1.46526e-05	2.05487e-05
2016	Not autistic, unmatched	Phenelzine sulfate	111	7985041	1.3901e-05	1.15332e-05	1.67498e-05
2017	Not autistic, unmatched	Phenelzine sulfate	100	8185329	1.2217e-05	1.00343e-05	1.4869e-05
2018	Not autistic, unmatched	Phenelzine sulfate	91	8329386	1.09252e-05	8.88753e-06	1.3424e-05
2019	Not autistic, unmatched	Phenelzine sulfate	90	8348302	1.07806e-05	8.75982e-06	1.32616e-05
2020	Not autistic, unmatched	Phenelzine sulfate	67	8526485	7.85787e-06	6.17481e-06	9.99145e-06
2021	Not autistic, unmatched	Phenelzine sulfate	50	8547127	5.84992e-06	4.42231e-06	7.72697e-06
2022	Not autistic, unmatched	Phenelzine sulfate	46	8306347	5.53793e-06	4.13575e-06	7.40259e-06
2023	Not autistic, unmatched	Phenelzine sulfate	44	8534136	5.15577e-06	3.82453e-06	6.93712e-06
1997	Not autistic, unmatched	Reboxetine mesilate	273	5754126	4.74442e-05	4.21304e-05	5.34256e-05
1998	Not autistic, unmatched	Reboxetine mesilate	1808	5959943	0.000303359	0.000289692	0.000317669
1999	Not autistic, unmatched	Reboxetine mesilate	2461	6161993	0.000399384	0.000383913	0.000415477
2000	Not autistic, unmatched	Reboxetine mesilate	2655	6345991	0.000418374	0.00040276	0.000434593
2001	Not autistic, unmatched	Reboxetine mesilate	2158	6511246	0.000331427	0.000317734	0.000345709
2002	Not autistic, unmatched	Reboxetine mesilate	1731	6672588	0.00025942	0.000247481	0.000271933
2003	Not autistic, unmatched	Reboxetine mesilate	1638	6821309	0.00024013	0.000228777	0.000252046
2004	Not autistic, unmatched	Reboxetine mesilate	1535	6924996	0.000221661	0.000210844	0.000233032
2005	Not autistic, unmatched	Reboxetine mesilate	1476	7030916	0.00020993	0.000199487	0.000220919
2006	Not autistic, unmatched	Reboxetine mesilate	1411	7168536	0.000196832	0.000186824	0.000207376
2007	Not autistic, unmatched	Reboxetine mesilate	1276	7254834	0.000175883	0.000166491	0.000185804
2008	Not autistic, unmatched	Reboxetine mesilate	1180	7358413	0.000160361	0.000151465	0.000169778
2009	Not autistic, unmatched	Reboxetine mesilate	1111	7490383	0.000148324	0.000139851	0.000157308
2010	Not autistic, unmatched	Reboxetine mesilate	985	7550262	0.000130459	0.000122559	0.000138868
2011	Not autistic, unmatched	Reboxetine mesilate	858	7572256	0.000113308	0.000105972	0.000121152
2012	Not autistic, unmatched	Reboxetine mesilate	717	7625506	9.40265e-05	8.73871e-05	0.00010117
2013	Not autistic, unmatched	Reboxetine mesilate	646	7607297	8.49185e-05	7.86131e-05	9.17287e-05
2014	Not autistic, unmatched	Reboxetine mesilate	550	7662719	7.17761e-05	6.60179e-05	7.80355e-05
2015	Not autistic, unmatched	Reboxetine mesilate	505	7779303	6.49158e-05	5.94904e-05	7.08351e-05
2016	Not autistic, unmatched	Reboxetine mesilate	481	7985041	6.02376e-05	5.50843e-05	6.5872e-05
2017	Not autistic, unmatched	Reboxetine mesilate	473	8185329	5.77863e-05	5.28029e-05	6.3239e-05
2018	Not autistic, unmatched	Reboxetine mesilate	414	8329386	4.97035e-05	4.51354e-05	5.47329e-05
2019	Not autistic, unmatched	Reboxetine mesilate	365	8348302	4.37215e-05	3.94545e-05	4.84486e-05
2020	Not autistic, unmatched	Reboxetine mesilate	320	8526485	3.75301e-05	3.36311e-05	4.18796e-05
2021	Not autistic, unmatched	Reboxetine mesilate	284	8547127	3.32275e-05	2.95748e-05	3.73297e-05
2022	Not autistic, unmatched	Reboxetine mesilate	279	8306347	3.35888e-05	2.98652e-05	3.77748e-05
2023	Not autistic, unmatched	Reboxetine mesilate	277	8534136	3.24579e-05	2.88474e-05	3.65184e-05
1997	Not autistic, unmatched	Sertraline hydrochloride	19369	5754126	0.00336611	0.00331911	0.00341377
1998	Not autistic, unmatched	Sertraline hydrochloride	22896	5959943	0.00384165	0.0037923	0.00389163
1999	Not autistic, unmatched	Sertraline hydrochloride	25352	6161993	0.00411425	0.00406402	0.0041651
2000	Not autistic, unmatched	Sertraline hydrochloride	30589	6345991	0.00482021	0.00476662	0.0048744
2001	Not autistic, unmatched	Sertraline hydrochloride	35107	6511246	0.00539175	0.00533579	0.00544829
2002	Not autistic, unmatched	Sertraline hydrochloride	40959	6672588	0.0061384	0.00607942	0.00619795
2003	Not autistic, unmatched	Sertraline hydrochloride	43777	6821309	0.00641768	0.00635804	0.00647789
2004	Not autistic, unmatched	Sertraline hydrochloride	42060	6924996	0.00607365	0.00601605	0.00613179
2005	Not autistic, unmatched	Sertraline hydrochloride	39933	7030916	0.00567963	0.00562435	0.00573545
2006	Not autistic, unmatched	Sertraline hydrochloride	40671	7168536	0.00567354	0.00561882	0.00572879
2007	Not autistic, unmatched	Sertraline hydrochloride	42087	7254834	0.00580124	0.00574623	0.00585676
2008	Not autistic, unmatched	Sertraline hydrochloride	42792	7358413	0.00581538	0.0057607	0.00587058
2009	Not autistic, unmatched	Sertraline hydrochloride	51116	7490383	0.00682422	0.00676551	0.00688343
2010	Not autistic, unmatched	Sertraline hydrochloride	67633	7550262	0.0089577	0.00889074	0.00902516
2011	Not autistic, unmatched	Sertraline hydrochloride	87159	7572256	0.0115103	0.0114346	0.0115865
2012	Not autistic, unmatched	Sertraline hydrochloride	119212	7625506	0.0156333	0.0155455	0.0157216
2013	Not autistic, unmatched	Sertraline hydrochloride	148366	7607297	0.0195031	0.0194051	0.0196016
2014	Not autistic, unmatched	Sertraline hydrochloride	177308	7662719	0.023139	0.0230328	0.0232457
2015	Not autistic, unmatched	Sertraline hydrochloride	215672	7779303	0.0277238	0.0276087	0.0278394
2016	Not autistic, unmatched	Sertraline hydrochloride	254613	7985041	0.0318862	0.0317646	0.0320083
2017	Not autistic, unmatched	Sertraline hydrochloride	293912	8185329	0.0359072	0.0357799	0.0360348
2018	Not autistic, unmatched	Sertraline hydrochloride	335642	8329386	0.0402961	0.0401628	0.0404299
2019	Not autistic, unmatched	Sertraline hydrochloride	372577	8348302	0.0446291	0.0444892	0.0447694
2020	Not autistic, unmatched	Sertraline hydrochloride	384836	8526485	0.0451342	0.0449951	0.0452737
2021	Not autistic, unmatched	Sertraline hydrochloride	429873	8547127	0.0502944	0.0501481	0.0504412
2022	Not autistic, unmatched	Sertraline hydrochloride	441199	8306347	0.0531159	0.0529636	0.0532686
2023	Not autistic, unmatched	Sertraline hydrochloride	462617	8534136	0.0542078	0.0540561	0.0543599
1997	Not autistic, unmatched	Tranylcypromine sulfate	113	5754126	1.96381e-05	1.63204e-05	2.36233e-05
1998	Not autistic, unmatched	Tranylcypromine sulfate	107	5959943	1.79532e-05	1.48434e-05	2.17075e-05
1999	Not autistic, unmatched	Tranylcypromine sulfate	210	6161993	3.40799e-05	2.97613e-05	3.90218e-05
2000	Not autistic, unmatched	Tranylcypromine sulfate	198	6345991	3.12008e-05	2.71366e-05	3.58703e-05
2001	Not autistic, unmatched	Tranylcypromine sulfate	185	6511246	2.84124e-05	2.4592e-05	3.28227e-05
2002	Not autistic, unmatched	Tranylcypromine sulfate	197	6672588	2.95238e-05	2.56689e-05	3.39543e-05
2003	Not autistic, unmatched	Tranylcypromine sulfate	202	6821309	2.96131e-05	2.57916e-05	3.39977e-05
2004	Not autistic, unmatched	Tranylcypromine sulfate	150	6924996	2.16607e-05	1.84496e-05	2.54265e-05
2005	Not autistic, unmatched	Tranylcypromine sulfate	133	7030916	1.89165e-05	1.59517e-05	2.24276e-05
2006	Not autistic, unmatched	Tranylcypromine sulfate	114	7168536	1.59028e-05	1.32271e-05	1.91145e-05
2007	Not autistic, unmatched	Tranylcypromine sulfate	98	7254834	1.35082e-05	1.10725e-05	1.64735e-05
2008	Not autistic, unmatched	Tranylcypromine sulfate	99	7358413	1.3454e-05	1.10392e-05	1.63908e-05
2009	Not autistic, unmatched	Tranylcypromine sulfate	83	7490383	1.10809e-05	8.92601e-06	1.37486e-05
2010	Not autistic, unmatched	Tranylcypromine sulfate	82	7550262	1.08606e-05	8.7369e-06	1.3493e-05
2011	Not autistic, unmatched	Tranylcypromine sulfate	69	7572256	9.11221e-06	7.18611e-06	1.15456e-05
2012	Not autistic, unmatched	Tranylcypromine sulfate	72	7625506	9.442e-06	7.48404e-06	1.19037e-05
2013	Not autistic, unmatched	Tranylcypromine sulfate	56	7607297	7.36135e-06	5.65304e-06	9.57463e-06
2014	Not autistic, unmatched	Tranylcypromine sulfate	51	7662719	6.6556e-06	5.04556e-06	8.76696e-06
2015	Not autistic, unmatched	Tranylcypromine sulfate	39	7779303	5.0133e-06	3.64853e-06	6.87188e-06
2016	Not autistic, unmatched	Tranylcypromine sulfate	36	7985041	4.50843e-06	3.23747e-06	6.26047e-06
2017	Not autistic, unmatched	Tranylcypromine sulfate	30	8185329	3.66509e-06	2.5469e-06	5.25259e-06
2018	Not autistic, unmatched	Tranylcypromine sulfate	23	8329386	2.76131e-06	1.81724e-06	4.16657e-06
2019	Not autistic, unmatched	Tranylcypromine sulfate	24	8348302	2.87484e-06	1.90962e-06	4.3002e-06
2020	Not autistic, unmatched	Tranylcypromine sulfate	23	8526485	2.69748e-06	1.77523e-06	4.07026e-06
2021	Not autistic, unmatched	Tranylcypromine sulfate	21	8547127	2.45697e-06	1.58384e-06	3.77953e-06
2022	Not autistic, unmatched	Tranylcypromine sulfate	18	8306347	2.16702e-06	1.3451e-06	3.4514e-06
2023	Not autistic, unmatched	Tranylcypromine sulfate	15	8534136	1.75765e-06	1.038e-06	2.92742e-06
1997	Not autistic, unmatched	Trimipramine maleate	3793	5754126	0.000659179	0.000638536	0.000680489
1998	Not autistic, unmatched	Trimipramine maleate	3839	5959943	0.000644134	0.000624081	0.00066483
1999	Not autistic, unmatched	Trimipramine maleate	3637	6161993	0.000590231	0.000571361	0.000609724
2000	Not autistic, unmatched	Trimipramine maleate	3507	6345991	0.000552632	0.000534645	0.000571225
2001	Not autistic, unmatched	Trimipramine maleate	3189	6511246	0.000489768	0.000473063	0.000507062
2002	Not autistic, unmatched	Trimipramine maleate	2849	6672588	0.000426971	0.000411578	0.000442939
2003	Not autistic, unmatched	Trimipramine maleate	2595	6821309	0.000380426	0.000366067	0.000395346
2004	Not autistic, unmatched	Trimipramine maleate	2348	6924996	0.000339062	0.000325621	0.000353056
2005	Not autistic, unmatched	Trimipramine maleate	2073	7030916	0.000294841	0.000282418	0.00030781
2006	Not autistic, unmatched	Trimipramine maleate	1859	7168536	0.000259328	0.000247802	0.000271389
2007	Not autistic, unmatched	Trimipramine maleate	1712	7254834	0.000235981	0.000225062	0.000247428
2008	Not autistic, unmatched	Trimipramine maleate	1551	7358413	0.000210779	0.000200545	0.000221535
2009	Not autistic, unmatched	Trimipramine maleate	1418	7490383	0.000189309	0.000179707	0.000199425
2010	Not autistic, unmatched	Trimipramine maleate	1288	7550262	0.00017059	0.000161522	0.000180167
2011	Not autistic, unmatched	Trimipramine maleate	1124	7572256	0.000148437	0.000140006	0.000157375
2012	Not autistic, unmatched	Trimipramine maleate	1000	7625506	0.000131139	0.000123255	0.000139526
2013	Not autistic, unmatched	Trimipramine maleate	831	7607297	0.000109237	0.000102054	0.000116925
2014	Not autistic, unmatched	Trimipramine maleate	642	7662719	8.37823e-05	7.75426e-05	9.05232e-05
2015	Not autistic, unmatched	Trimipramine maleate	565	7779303	7.26286e-05	6.68768e-05	7.88741e-05
2016	Not autistic, unmatched	Trimipramine maleate	471	7985041	5.89853e-05	5.38881e-05	6.45635e-05
2017	Not autistic, unmatched	Trimipramine maleate	356	8185329	4.34924e-05	3.91971e-05	4.82571e-05
2018	Not autistic, unmatched	Trimipramine maleate	252	8329386	3.02543e-05	2.67354e-05	3.42344e-05
2019	Not autistic, unmatched	Trimipramine maleate	164	8348302	1.96447e-05	1.68507e-05	2.28989e-05
2020	Not autistic, unmatched	Trimipramine maleate	122	8526485	1.43084e-05	1.19748e-05	1.70925e-05
2021	Not autistic, unmatched	Trimipramine maleate	101	8547127	1.18168e-05	9.7152e-06	1.43679e-05
2022	Not autistic, unmatched	Trimipramine maleate	82	8306347	9.87197e-06	7.94163e-06	1.22648e-05
2023	Not autistic, unmatched	Trimipramine maleate	71	8534136	8.31953e-06	6.58344e-06	1.05057e-05
1997	Not autistic, unmatched	Venlafaxine hydrochloride	7792	5754126	0.00135416	0.00132444	0.00138454
1998	Not autistic, unmatched	Venlafaxine hydrochloride	13080	5959943	0.00219465	0.0021574	0.00223254
1999	Not autistic, unmatched	Venlafaxine hydrochloride	17435	6161993	0.00282944	0.00278781	0.00287169
2000	Not autistic, unmatched	Venlafaxine hydrochloride	23804	6345991	0.00375103	0.00370377	0.00379889
2001	Not autistic, unmatched	Venlafaxine hydrochloride	33803	6511246	0.00519148	0.00513657	0.00524697
2002	Not autistic, unmatched	Venlafaxine hydrochloride	47318	6672588	0.0070914	0.00702802	0.00715535
2003	Not autistic, unmatched	Venlafaxine hydrochloride	59122	6821309	0.00866725	0.00859797	0.00873709
2004	Not autistic, unmatched	Venlafaxine hydrochloride	64909	6924996	0.00937315	0.00930165	0.00944519
2005	Not autistic, unmatched	Venlafaxine hydrochloride	46722	7030916	0.00664522	0.00658544	0.00670555
2006	Not autistic, unmatched	Venlafaxine hydrochloride	37356	7168536	0.00521111	0.00515866	0.00526408
2007	Not autistic, unmatched	Venlafaxine hydrochloride	37117	7254834	0.00511617	0.00506452	0.00516835
2008	Not autistic, unmatched	Venlafaxine hydrochloride	37617	7358413	0.00511211	0.00506084	0.0051639
2009	Not autistic, unmatched	Venlafaxine hydrochloride	38565	7490383	0.0051486	0.0050976	0.00520011
2010	Not autistic, unmatched	Venlafaxine hydrochloride	40238	7550262	0.00532935	0.00527767	0.00538154
2011	Not autistic, unmatched	Venlafaxine hydrochloride	41574	7572256	0.00549031	0.00543792	0.00554319
2012	Not autistic, unmatched	Venlafaxine hydrochloride	44229	7625506	0.00580014	0.00574649	0.00585429
2013	Not autistic, unmatched	Venlafaxine hydrochloride	46071	7607297	0.00605616	0.00600127	0.00611154
2014	Not autistic, unmatched	Venlafaxine hydrochloride	48670	7662719	0.00635153	0.00629553	0.00640803
2015	Not autistic, unmatched	Venlafaxine hydrochloride	51790	7779303	0.00665741	0.00660051	0.0067148
2016	Not autistic, unmatched	Venlafaxine hydrochloride	55085	7985041	0.00689852	0.00684135	0.00695617
2017	Not autistic, unmatched	Venlafaxine hydrochloride	57922	8185329	0.00707632	0.00701913	0.00713398
2018	Not autistic, unmatched	Venlafaxine hydrochloride	59960	8329386	0.00719861	0.00714142	0.00725625
2019	Not autistic, unmatched	Venlafaxine hydrochloride	62053	8348302	0.00743301	0.00737497	0.0074915
2020	Not autistic, unmatched	Venlafaxine hydrochloride	63003	8526485	0.00738909	0.00733183	0.0074468
2021	Not autistic, unmatched	Venlafaxine hydrochloride	66799	8547127	0.00781537	0.00775656	0.00787463
2022	Not autistic, unmatched	Venlafaxine hydrochloride	66600	8306347	0.00801797	0.00795754	0.00807884
2023	Not autistic, unmatched	Venlafaxine hydrochloride	68899	8534136	0.00807334	0.00801352	0.0081336
2016	Not autistic, unmatched	Vortioxetine hydrobromide	301	7985041	3.76955e-05	3.36641e-05	4.2208e-05
2017	Not autistic, unmatched	Vortioxetine hydrobromide	811	8185329	9.90797e-05	9.24876e-05	0.000106141
2018	Not autistic, unmatched	Vortioxetine hydrobromide	1472	8329386	0.000176724	0.000167921	0.000185987
2019	Not autistic, unmatched	Vortioxetine hydrobromide	2215	8348302	0.000265323	0.000254501	0.000276606
2020	Not autistic, unmatched	Vortioxetine hydrobromide	2933	8526485	0.000343987	0.000331761	0.000356663
2021	Not autistic, unmatched	Vortioxetine hydrobromide	3768	8547127	0.00044085	0.000426998	0.000455151
2022	Not autistic, unmatched	Vortioxetine hydrobromide	4379	8306347	0.000527187	0.000511805	0.000543032
2023	Not autistic, unmatched	Vortioxetine hydrobromide	5219	8534136	0.000611544	0.000595179	0.000628358

### Sheet: ST10 indications
year	autism_id	condition	numerator	denominator	proportion	lower_ci	upper_ci
1998	Autistic with ID	depression	11	61	0.180328	0.10204	0.296493
1998	Autistic with ID	other	6	61	0.0983607	0.0424501	0.201861
1999	Autistic with ID	depression	13	54	0.240741	0.145209	0.370709
2000	Autistic with ID	challenging_behaviours	11	79	0.139241	0.0778384	0.2341
2000	Autistic with ID	depression	12	79	0.151899	0.0875246	0.248557
2001	Autistic with ID	anxiety	11	109	0.100917	0.0557522	0.173255
2001	Autistic with ID	challenging_behaviours	7	109	0.0642202	0.0292707	0.12884
2001	Autistic with ID	depression	23	109	0.211009	0.14431	0.297384
2001	Autistic with ID	other	6	109	0.0550459	0.0230568	0.11733
2002	Autistic with ID	anxiety	12	94	0.12766	0.0730588	0.211498
2002	Autistic with ID	challenging_behaviours	7	94	0.0744681	0.0341372	0.148213
2002	Autistic with ID	depression	23	94	0.244681	0.168374	0.341037
2003	Autistic with ID	anxiety	9	98	0.0918367	0.0471404	0.167325
2003	Autistic with ID	challenging_behaviours	7	98	0.0714286	0.0326886	0.1425
2003	Autistic with ID	depression	29	98	0.295918	0.214312	0.392921
2004	Autistic with ID	anxiety	17	92	0.184783	0.117726	0.277108
2004	Autistic with ID	depression	25	92	0.271739	0.19091	0.370866
2005	Autistic with ID	anxiety	6	102	0.0588235	0.0247073	0.124964
2005	Autistic with ID	depression	28	102	0.27451	0.196905	0.368483
2006	Autistic with ID	anxiety	19	105	0.180952	0.118186	0.26624
2006	Autistic with ID	challenging_behaviours	7	105	0.0666667	0.0304279	0.133494
2006	Autistic with ID	depression	34	105	0.32381	0.241689	0.418367
2006	Autistic with ID	other	7	105	0.0666667	0.0304279	0.133494
2007	Autistic with ID	anxiety	22	168	0.130952	0.0874467	0.190958
2007	Autistic with ID	challenging_behaviours	10	168	0.0595238	0.0313813	0.10736
2007	Autistic with ID	depression	49	168	0.291667	0.22805	0.364598
2007	Autistic with ID	other	6	168	0.0357143	0.0147419	0.0774445
2008	Autistic with ID	anxiety	26	173	0.150289	0.104144	0.211628
2008	Autistic with ID	challenging_behaviours	13	173	0.0751445	0.043408	0.125339
2008	Autistic with ID	depression	51	173	0.294798	0.231763	0.366748
2008	Autistic with ID	other	8	173	0.0462428	0.022184	0.0900151
2009	Autistic with ID	anxiety	29	195	0.148718	0.105135	0.205874
2009	Autistic with ID	challenging_behaviours	15	195	0.0769231	0.0463139	0.123879
2009	Autistic with ID	depression	52	195	0.266667	0.209383	0.332966
2009	Autistic with ID	other	12	195	0.0615385	0.0345432	0.105475
2010	Autistic with ID	anxiety	38	229	0.165939	0.123039	0.219862
2010	Autistic with ID	challenging_behaviours	10	229	0.0436681	0.0228876	0.0795059
2010	Autistic with ID	depression	79	229	0.344978	0.286372	0.4087
2010	Autistic with ID	other	11	229	0.0480349	0.0260856	0.0848974
2011	Autistic with ID	anxiety	33	238	0.138655	0.100096	0.188694
2011	Autistic with ID	challenging_behaviours	14	238	0.0588235	0.0345768	0.0970857
2011	Autistic with ID	depression	65	238	0.273109	0.22033	0.333097
2011	Autistic with ID	other	11	238	0.0462185	0.025084	0.0817689
2012	Autistic with ID	anxiety	43	285	0.150877	0.113727	0.197314
2012	Autistic with ID	challenging_behaviours	28	285	0.0982456	0.0684466	0.138731
2012	Autistic with ID	depression	83	285	0.291228	0.241464	0.346545
2012	Autistic with ID	other	11	285	0.0385965	0.0208936	0.0685723
2013	Autistic with ID	anxiety	56	304	0.184211	0.144492	0.23181
2013	Autistic with ID	challenging_behaviours	28	304	0.0921053	0.0641047	0.130286
2013	Autistic with ID	depression	75	304	0.246711	0.201509	0.298234
2013	Autistic with ID	other	13	304	0.0427632	0.024479	0.0724587
2014	Autistic with ID	anxiety	79	364	0.217033	0.177656	0.26232
2014	Autistic with ID	challenging_behaviours	19	364	0.0521978	0.0332064	0.0805423
2014	Autistic with ID	depression	99	364	0.271978	0.228762	0.319957
2014	Autistic with ID	other	11	364	0.0302198	0.0163125	0.0539392
2015	Autistic with ID	anxiety	111	473	0.234672	0.198653	0.274967
2015	Autistic with ID	challenging_behaviours	31	473	0.0655391	0.0462843	0.091794
2015	Autistic with ID	depression	147	473	0.310782	0.270711	0.353902
2015	Autistic with ID	other	22	473	0.0465116	0.0305727	0.0697573
2016	Autistic with ID	anxiety	139	547	0.254113	0.219391	0.292265
2016	Autistic with ID	challenging_behaviours	38	547	0.0694698	0.050821	0.0941236
2016	Autistic with ID	depression	166	547	0.303473	0.266401	0.343287
2016	Autistic with ID	other	12	547	0.0219378	0.012165	0.0383785
2017	Autistic with ID	anxiety	168	559	0.300537	0.263971	0.339825
2017	Autistic with ID	challenging_behaviours	32	559	0.0572451	0.0406063	0.0799275
2017	Autistic with ID	depression	185	559	0.330948	0.293193	0.371011
2017	Autistic with ID	other	18	559	0.0322004	0.0201284	0.0506579
2018	Autistic with ID	anxiety	181	596	0.303691	0.268106	0.341791
2018	Autistic with ID	challenging_behaviours	40	596	0.0671141	0.0494833	0.0902893
2018	Autistic with ID	depression	209	596	0.350671	0.313417	0.389838
2018	Autistic with ID	other	14	596	0.0234899	0.0136783	0.0394048
2019	Autistic with ID	anxiety	211	652	0.32362	0.288817	0.360489
2019	Autistic with ID	challenging_behaviours	34	652	0.0521472	0.0373568	0.0721841
2019	Autistic with ID	depression	226	652	0.346626	0.31108	0.383968
2019	Autistic with ID	other	25	652	0.0383436	0.0258634	0.0562318
2020	Autistic with ID	anxiety	163	551	0.295826	0.25921	0.335269
2020	Autistic with ID	challenging_behaviours	43	551	0.0780399	0.0582643	0.103658
2020	Autistic with ID	depression	165	551	0.299456	0.262683	0.339005
2020	Autistic with ID	other	20	551	0.0362976	0.0232992	0.055717
2021	Autistic with ID	anxiety	193	640	0.301563	0.267257	0.338235
2021	Autistic with ID	challenging_behaviours	42	640	0.065625	0.0487424	0.087691
2021	Autistic with ID	depression	202	640	0.315625	0.280792	0.352658
2021	Autistic with ID	other	22	640	0.034375	0.0225436	0.0517626
2022	Autistic with ID	anxiety	225	628	0.35828	0.321734	0.396549
2022	Autistic with ID	challenging_behaviours	46	628	0.0732484	0.0551999	0.096486
2022	Autistic with ID	depression	207	628	0.329618	0.293971	0.367336
2022	Autistic with ID	other	27	628	0.0429936	0.0294765	0.0620677
2023	Autistic with ID	anxiety	174	583	0.298456	0.262707	0.336844
2023	Autistic with ID	challenging_behaviours	42	583	0.0720412	0.0535529	0.0961323
2023	Autistic with ID	depression	173	583	0.296741	0.261064	0.335079
2023	Autistic with ID	other	29	583	0.0497427	0.0346143	0.0707659
1997	Autistic without ID	anxiety	9	95	0.0947368	0.0486842	0.172291
1997	Autistic without ID	depression	38	95	0.4	0.307154	0.500619
1997	Autistic without ID	other	9	95	0.0947368	0.0486842	0.172291
1998	Autistic without ID	anxiety	18	129	0.139535	0.0892449	0.210672
1998	Autistic without ID	depression	44	129	0.341085	0.264806	0.426556
1998	Autistic without ID	other	13	129	0.100775	0.0586243	0.166015
1999	Autistic without ID	anxiety	29	146	0.19863	0.141559	0.271153
1999	Autistic without ID	depression	60	146	0.410959	0.334399	0.492085
1999	Autistic without ID	other	13	146	0.0890411	0.0516328	0.147521
2000	Autistic without ID	anxiety	21	183	0.114754	0.0756345	0.169715
2000	Autistic without ID	depression	64	183	0.349727	0.284299	0.421334
2000	Autistic without ID	other	15	183	0.0819672	0.0494119	0.131712
2001	Autistic without ID	anxiety	27	201	0.134328	0.0935006	0.188871
2001	Autistic without ID	depression	67	201	0.333333	0.271754	0.401164
2001	Autistic without ID	other	14	201	0.0696517	0.041058	0.114386
2002	Autistic without ID	anxiety	32	193	0.165803	0.119566	0.225084
2002	Autistic without ID	depression	85	193	0.440415	0.372207	0.510948
2002	Autistic without ID	other	8	193	0.0414508	0.0198382	0.080961
2003	Autistic without ID	anxiety	44	214	0.205607	0.156635	0.264962
2003	Autistic without ID	challenging_behaviours	11	214	0.0514019	0.0279455	0.0906796
2003	Autistic without ID	depression	99	214	0.462617	0.397058	0.529494
2003	Autistic without ID	other	15	214	0.0700935	0.0421311	0.113218
2004	Autistic without ID	anxiety	47	211	0.222749	0.171631	0.283781
2004	Autistic without ID	depression	113	211	0.535545	0.468214	0.601605
2004	Autistic without ID	other	11	211	0.0521327	0.0283497	0.0919318
2005	Autistic without ID	anxiety	42	201	0.208955	0.15821	0.270617
2005	Autistic without ID	depression	107	201	0.532338	0.463398	0.600065
2005	Autistic without ID	other	9	201	0.0447761	0.0225479	0.0840782
2006	Autistic without ID	anxiety	51	274	0.186131	0.144299	0.236643
2006	Autistic without ID	challenging_behaviours	6	274	0.0218978	0.00893978	0.0480764
2006	Autistic without ID	depression	155	274	0.565693	0.506489	0.623082
2006	Autistic without ID	other	17	274	0.0620438	0.0384777	0.0977204
2007	Autistic without ID	anxiety	70	313	0.223642	0.180869	0.273117
2007	Autistic without ID	challenging_behaviours	9	313	0.028754	0.0143805	0.0545545
2007	Autistic without ID	depression	173	313	0.552716	0.497321	0.606832
2007	Autistic without ID	other	17	313	0.0543131	0.0336249	0.0858085
2008	Autistic without ID	anxiety	70	307	0.228013	0.184494	0.278255
2008	Autistic without ID	challenging_behaviours	10	307	0.0325733	0.0170013	0.0596985
2008	Autistic without ID	depression	173	307	0.563518	0.507588	0.617878
2008	Autistic without ID	other	18	307	0.0586319	0.0368607	0.0913122
2009	Autistic without ID	anxiety	89	404	0.220297	0.182537	0.263326
2009	Autistic without ID	challenging_behaviours	12	404	0.029703	0.0165111	0.0517543
2009	Autistic without ID	depression	205	404	0.507426	0.458835	0.555876
2009	Autistic without ID	other	21	404	0.0519802	0.0338484	0.0785518
2010	Autistic without ID	anxiety	121	493	0.245436	0.209462	0.285347
2010	Autistic without ID	challenging_behaviours	9	493	0.0182556	0.00908803	0.0348726
2010	Autistic without ID	depression	276	493	0.559838	0.515721	0.603029
2010	Autistic without ID	other	29	493	0.0588235	0.0409923	0.0834769
2011	Autistic without ID	anxiety	138	622	0.221865	0.19093	0.256214
2011	Autistic without ID	challenging_behaviours	19	622	0.0305466	0.0193454	0.047511
2011	Autistic without ID	depression	314	622	0.504823	0.465622	0.543965
2011	Autistic without ID	other	28	622	0.0450161	0.0310928	0.0645248
2012	Autistic without ID	anxiety	187	686	0.272595	0.240584	0.307138
2012	Autistic without ID	challenging_behaviours	18	686	0.0262391	0.0163808	0.0413738
2012	Autistic without ID	depression	340	686	0.495627	0.458341	0.532961
2012	Autistic without ID	other	31	686	0.0451895	0.0318142	0.0636302
2013	Autistic without ID	anxiety	225	853	0.263775	0.235289	0.294379
2013	Autistic without ID	challenging_behaviours	24	853	0.028136	0.0187831	0.0417198
2013	Autistic without ID	depression	439	853	0.514654	0.481124	0.548053
2013	Autistic without ID	other	37	853	0.0433763	0.0314809	0.0593661
2014	Autistic without ID	anxiety	293	980	0.29898	0.271136	0.328393
2014	Autistic without ID	challenging_behaviours	28	980	0.0285714	0.0196821	0.0411422
2014	Autistic without ID	depression	477	980	0.486735	0.455554	0.518019
2014	Autistic without ID	other	39	980	0.0397959	0.029117	0.0540686
2015	Autistic without ID	anxiety	385	1211	0.317919	0.292296	0.344693
2015	Autistic without ID	challenging_behaviours	22	1211	0.0181668	0.0118778	0.027503
2015	Autistic without ID	depression	615	1211	0.507845	0.479707	0.535933
2015	Autistic without ID	other	58	1211	0.0478943	0.0371471	0.0615007
2016	Autistic without ID	anxiety	484	1504	0.321809	0.298674	0.345851
2016	Autistic without ID	challenging_behaviours	28	1504	0.018617	0.0128042	0.0268827
2016	Autistic without ID	depression	770	1504	0.511968	0.486708	0.537168
2016	Autistic without ID	other	66	1504	0.043883	0.0345765	0.0555135
2017	Autistic without ID	anxiety	622	1650	0.37697	0.353895	0.400616
2017	Autistic without ID	challenging_behaviours	16	1650	0.00969697	0.00584621	0.0158254
2017	Autistic without ID	depression	804	1650	0.487273	0.463213	0.511392
2017	Autistic without ID	other	56	1650	0.0339394	0.026162	0.0438819
2018	Autistic without ID	anxiety	698	1790	0.389944	0.367607	0.412753
2018	Autistic without ID	challenging_behaviours	23	1790	0.0128492	0.00847603	0.0193087
2018	Autistic without ID	depression	859	1790	0.479888	0.456812	0.503051
2018	Autistic without ID	other	73	1790	0.0407821	0.0325079	0.0510232
2019	Autistic without ID	anxiety	801	1908	0.419811	0.397849	0.442096
2019	Autistic without ID	challenging_behaviours	37	1908	0.019392	0.0140275	0.026688
2019	Autistic without ID	depression	958	1908	0.502096	0.47968	0.524505
2019	Autistic without ID	other	90	1908	0.0471698	0.03849	0.0576693
2020	Autistic without ID	anxiety	730	1884	0.387473	0.365724	0.409681
2020	Autistic without ID	challenging_behaviours	24	1884	0.0127389	0.00848102	0.0189797
2020	Autistic without ID	depression	808	1884	0.428875	0.406693	0.451346
2020	Autistic without ID	other	94	1884	0.0498938	0.0409033	0.0607161
2021	Autistic without ID	anxiety	955	2243	0.425769	0.40545	0.446342
2021	Autistic without ID	challenging_behaviours	38	2243	0.0169416	0.0123051	0.0232299
2021	Autistic without ID	depression	947	2243	0.422202	0.401912	0.442759
2021	Autistic without ID	other	119	2243	0.0530539	0.0444874	0.0631488
2022	Autistic without ID	anxiety	1060	2400	0.441667	0.421908	0.461612
2022	Autistic without ID	challenging_behaviours	40	2400	0.0166667	0.0122062	0.0226719
2022	Autistic without ID	depression	1043	2400	0.434583	0.414871	0.454504
2022	Autistic without ID	other	101	2400	0.0420833	0.0347224	0.0509078
2023	Autistic without ID	anxiety	933	2349	0.39719	0.377585	0.417131
2023	Autistic without ID	challenging_behaviours	33	2349	0.0140485	0.00995598	0.0197279
2023	Autistic without ID	depression	967	2349	0.411665	0.391922	0.431695
2023	Autistic without ID	other	120	2349	0.0510856	0.042862	0.060775
1997	Autistic, unified	anxiety	9	140	0.0642857	0.0326363	0.119208
1997	Autistic, unified	depression	42	140	0.3	0.230078	0.380605
1997	Autistic, unified	other	12	140	0.0857143	0.0484621	0.145094
1998	Autistic, unified	anxiety	23	190	0.121053	0.081443	0.175682
1998	Autistic, unified	challenging_behaviours	6	190	0.0315789	0.0129927	0.0687311
1998	Autistic, unified	depression	55	190	0.289474	0.229533	0.357759
1998	Autistic, unified	other	19	190	0.1	0.0642463	0.151608
1999	Autistic, unified	anxiety	33	200	0.165	0.119589	0.223037
1999	Autistic, unified	challenging_behaviours	8	200	0.04	0.01913	0.0782077
1999	Autistic, unified	depression	73	200	0.365	0.301357	0.433731
1999	Autistic, unified	other	16	200	0.08	0.0490418	0.126788
2000	Autistic, unified	anxiety	26	262	0.0992366	0.068173	0.141883
2000	Autistic, unified	challenging_behaviours	15	262	0.0572519	0.0343034	0.0929961
2000	Autistic, unified	depression	76	262	0.290076	0.238392	0.347827
2000	Autistic, unified	other	19	262	0.0725191	0.0463283	0.111064
2001	Autistic, unified	anxiety	38	310	0.122581	0.090337	0.164064
2001	Autistic, unified	challenging_behaviours	10	310	0.0322581	0.0168347	0.0591318
2001	Autistic, unified	depression	90	310	0.290323	0.24254	0.343238
2001	Autistic, unified	other	20	310	0.0645161	0.0416469	0.0980461
2002	Autistic, unified	anxiety	44	287	0.15331	0.115983	0.199796
2002	Autistic, unified	challenging_behaviours	9	287	0.0313589	0.015701	0.0593965
2002	Autistic, unified	depression	108	287	0.376307	0.322216	0.433665
2002	Autistic, unified	other	12	287	0.0418118	0.0233294	0.0723979
2003	Autistic, unified	anxiety	53	312	0.169872	0.132088	0.215686
2003	Autistic, unified	challenging_behaviours	18	312	0.0576923	0.0362627	0.0898812
2003	Autistic, unified	depression	128	312	0.410256	0.357079	0.465616
2003	Autistic, unified	other	17	312	0.0544872	0.033734	0.0860776
2004	Autistic, unified	anxiety	64	303	0.211221	0.168882	0.260791
2004	Autistic, unified	challenging_behaviours	8	303	0.0264026	0.0125407	0.0521228
2004	Autistic, unified	depression	138	303	0.455446	0.400275	0.511731
2004	Autistic, unified	other	15	303	0.049505	0.0296045	0.0806852
2005	Autistic, unified	anxiety	48	303	0.158416	0.121395	0.203989
2005	Autistic, unified	challenging_behaviours	10	303	0.0330033	0.0172285	0.0604711
2005	Autistic, unified	depression	135	303	0.445545	0.390606	0.501847
2005	Autistic, unified	other	13	303	0.0429043	0.0245608	0.0726929
2006	Autistic, unified	anxiety	70	379	0.184697	0.148734	0.226987
2006	Autistic, unified	challenging_behaviours	13	379	0.0343008	0.0195875	0.0583598
2006	Autistic, unified	depression	189	379	0.498681	0.448609	0.548779
2006	Autistic, unified	other	24	379	0.0633245	0.0425393	0.092873
2007	Autistic, unified	anxiety	92	481	0.191268	0.158536	0.228893
2007	Autistic, unified	challenging_behaviours	19	481	0.039501	0.025063	0.0612363
2007	Autistic, unified	depression	222	481	0.461538	0.417467	0.506219
2007	Autistic, unified	other	23	481	0.047817	0.0317449	0.0710546
2008	Autistic, unified	anxiety	96	480	0.2	0.166582	0.238182
2008	Autistic, unified	challenging_behaviours	23	480	0.0479167	0.0318116	0.0712004
2008	Autistic, unified	depression	224	480	0.466667	0.422477	0.511386
2008	Autistic, unified	other	26	480	0.0541667	0.0369285	0.0784843
2009	Autistic, unified	anxiety	118	599	0.196995	0.16706	0.230792
2009	Autistic, unified	challenging_behaviours	27	599	0.0450751	0.0309142	0.0650338
2009	Autistic, unified	depression	257	599	0.429048	0.389986	0.469015
2009	Autistic, unified	other	33	599	0.0550918	0.039279	0.0765747
2010	Autistic, unified	anxiety	159	722	0.220222	0.191483	0.251922
2010	Autistic, unified	challenging_behaviours	19	722	0.0263158	0.0166512	0.0409942
2010	Autistic, unified	depression	355	722	0.49169	0.455364	0.528103
2010	Autistic, unified	other	40	722	0.0554017	0.0407838	0.0747255
2011	Autistic, unified	anxiety	171	860	0.198837	0.173493	0.226859
2011	Autistic, unified	challenging_behaviours	33	860	0.0383721	0.027291	0.0535589
2011	Autistic, unified	depression	379	860	0.440698	0.407852	0.474071
2011	Autistic, unified	other	39	860	0.0453488	0.0332046	0.0615367
2012	Autistic, unified	anxiety	230	971	0.236869	0.211177	0.264635
2012	Autistic, unified	challenging_behaviours	46	971	0.0473738	0.0355859	0.062729
2012	Autistic, unified	depression	423	971	0.435633	0.404759	0.467015
2012	Autistic, unified	other	42	971	0.0432544	0.0320334	0.058075
2013	Autistic, unified	anxiety	281	1157	0.242869	0.219023	0.268418
2013	Autistic, unified	challenging_behaviours	52	1157	0.0449438	0.034343	0.0585564
2013	Autistic, unified	depression	514	1157	0.444252	0.415852	0.473022
2013	Autistic, unified	other	50	1157	0.0432152	0.0328361	0.0566176
2014	Autistic, unified	anxiety	372	1344	0.276786	0.253519	0.301324
2014	Autistic, unified	challenging_behaviours	47	1344	0.0349702	0.0263111	0.0462801
2014	Autistic, unified	depression	576	1344	0.428571	0.402354	0.455196
2014	Autistic, unified	other	50	1344	0.0372024	0.0282472	0.0487956
2015	Autistic, unified	anxiety	496	1684	0.294537	0.273248	0.316761
2015	Autistic, unified	challenging_behaviours	53	1684	0.0314727	0.0240745	0.0410035
2015	Autistic, unified	depression	762	1684	0.452494	0.428856	0.476348
2015	Autistic, unified	other	80	1684	0.0475059	0.0382838	0.0587878
2016	Autistic, unified	anxiety	623	2051	0.303754	0.28423	0.324012
2016	Autistic, unified	challenging_behaviours	66	2051	0.0321794	0.0253241	0.0407839
2016	Autistic, unified	depression	936	2051	0.456363	0.434908	0.477981
2016	Autistic, unified	other	78	2051	0.0380302	0.0305343	0.0472535
2017	Autistic, unified	anxiety	790	2209	0.357628	0.337902	0.377848
2017	Autistic, unified	challenging_behaviours	48	2209	0.0217293	0.0163725	0.0287466
2017	Autistic, unified	depression	989	2209	0.447714	0.427086	0.468523
2017	Autistic, unified	other	74	2209	0.0334993	0.0267252	0.0418931
2018	Autistic, unified	anxiety	879	2386	0.368399	0.349269	0.387952
2018	Autistic, unified	challenging_behaviours	63	2386	0.026404	0.0206476	0.0336829
2018	Autistic, unified	depression	1068	2386	0.447611	0.427759	0.467632
2018	Autistic, unified	other	87	2386	0.0364627	0.0296195	0.0447961
2019	Autistic, unified	anxiety	1012	2560	0.395313	0.376543	0.414396
2019	Autistic, unified	challenging_behaviours	71	2560	0.0277344	0.0220075	0.0348765
2019	Autistic, unified	depression	1184	2560	0.4625	0.443256	0.481856
2019	Autistic, unified	other	115	2560	0.0449219	0.0375283	0.0536792
2020	Autistic, unified	anxiety	893	2435	0.366735	0.347817	0.386073
2020	Autistic, unified	challenging_behaviours	67	2435	0.0275154	0.0216828	0.0348364
2020	Autistic, unified	depression	973	2435	0.399589	0.380307	0.419188
2020	Autistic, unified	other	114	2435	0.0468172	0.0390866	0.0559755
2021	Autistic, unified	anxiety	1148	2883	0.398196	0.380474	0.41619
2021	Autistic, unified	challenging_behaviours	80	2883	0.0277489	0.0223201	0.0344345
2021	Autistic, unified	depression	1149	2883	0.398543	0.380817	0.416539
2021	Autistic, unified	other	141	2883	0.0489074	0.0415945	0.0574208
2022	Autistic, unified	anxiety	1285	3028	0.424373	0.406875	0.442062
2022	Autistic, unified	challenging_behaviours	86	3028	0.0284016	0.0230261	0.0349722
2022	Autistic, unified	depression	1250	3028	0.412814	0.395398	0.43045
2022	Autistic, unified	other	128	3028	0.0422721	0.0356432	0.050061
2023	Autistic, unified	anxiety	1107	2932	0.377558	0.360181	0.395255
2023	Autistic, unified	challenging_behaviours	75	2932	0.0255798	0.0204226	0.0319785
2023	Autistic, unified	depression	1140	2932	0.388813	0.371324	0.406593
2023	Autistic, unified	other	149	2932	0.0508186	0.0434184	0.0593941
1997	Not autistic, matched to unified	anxiety	12	173	0.0693642	0.0390278	0.11841
1997	Not autistic, matched to unified	depression	65	173	0.375723	0.306941	0.449903
1997	Not autistic, matched to unified	other	15	173	0.0867052	0.0523286	0.139038
1998	Not autistic, matched to unified	anxiety	18	208	0.0865385	0.0547313	0.133341
1998	Not autistic, matched to unified	depression	84	208	0.403846	0.33947	0.471709
1998	Not autistic, matched to unified	other	16	208	0.0769231	0.0471217	0.122068
1999	Not autistic, matched to unified	anxiety	30	271	0.110701	0.0782638	0.154021
1999	Not autistic, matched to unified	depression	98	271	0.361624	0.306689	0.420426
1999	Not autistic, matched to unified	other	13	271	0.0479705	0.0275005	0.0810765
2000	Not autistic, matched to unified	anxiety	38	341	0.111437	0.081997	0.149534
2000	Not autistic, matched to unified	depression	128	341	0.375367	0.325611	0.427899
2000	Not autistic, matched to unified	other	15	341	0.0439883	0.0262693	0.071867
2001	Not autistic, matched to unified	anxiety	47	377	0.124668	0.09485	0.162059
2001	Not autistic, matched to unified	depression	153	377	0.405836	0.357449	0.456121
2001	Not autistic, matched to unified	other	19	377	0.0503979	0.0320493	0.0778165
2002	Not autistic, matched to unified	anxiety	74	446	0.165919	0.13416	0.203384
2002	Not autistic, matched to unified	challenging_behaviours	6	446	0.0134529	0.00545398	0.0297617
2002	Not autistic, matched to unified	depression	215	446	0.482063	0.43604	0.528392
2002	Not autistic, matched to unified	other	14	446	0.0313901	0.0183175	0.0524663
2003	Not autistic, matched to unified	anxiety	71	467	0.152034	0.122195	0.187552
2003	Not autistic, matched to unified	depression	233	467	0.498929	0.453775	0.544101
2003	Not autistic, matched to unified	other	30	467	0.0642398	0.0450878	0.0905024
2004	Not autistic, matched to unified	anxiety	77	428	0.179907	0.146304	0.219204
2004	Not autistic, matched to unified	depression	223	428	0.521028	0.473724	0.567958
2004	Not autistic, matched to unified	other	22	428	0.0514019	0.0338181	0.0769667
2005	Not autistic, matched to unified	anxiety	77	439	0.175399	0.142571	0.213857
2005	Not autistic, matched to unified	challenging_behaviours	6	439	0.0136674	0.00554194	0.0302304
2005	Not autistic, matched to unified	depression	249	439	0.567198	0.520462	0.612769
2005	Not autistic, matched to unified	other	32	439	0.0728929	0.0518278	0.101368
2006	Not autistic, matched to unified	anxiety	112	510	0.219608	0.185788	0.25762
2006	Not autistic, matched to unified	challenging_behaviours	9	510	0.0176471	0.00878272	0.0337235
2006	Not autistic, matched to unified	depression	308	510	0.603922	0.560843	0.645447
2006	Not autistic, matched to unified	other	20	510	0.0392157	0.025187	0.060134
2007	Not autistic, matched to unified	anxiety	115	593	0.193929	0.164058	0.22774
2007	Not autistic, matched to unified	challenging_behaviours	8	593	0.0134907	0.00636503	0.0268791
2007	Not autistic, matched to unified	depression	359	593	0.605396	0.565494	0.643942
2007	Not autistic, matched to unified	other	26	593	0.0438449	0.0298394	0.0637222
2008	Not autistic, matched to unified	anxiety	135	596	0.22651	0.194674	0.261849
2008	Not autistic, matched to unified	challenging_behaviours	12	596	0.0201342	0.0111585	0.0352561
2008	Not autistic, matched to unified	depression	355	596	0.595638	0.555741	0.634309
2008	Not autistic, matched to unified	other	15	596	0.0251678	0.0149589	0.0414584
2009	Not autistic, matched to unified	anxiety	202	849	0.237927	0.210481	0.267734
2009	Not autistic, matched to unified	challenging_behaviours	26	849	0.0306243	0.0207954	0.0446815
2009	Not autistic, matched to unified	depression	524	849	0.617197	0.584038	0.6493
2009	Not autistic, matched to unified	other	37	849	0.0435807	0.0316301	0.059643
2010	Not autistic, matched to unified	anxiety	176	962	0.182952	0.159765	0.208661
2010	Not autistic, matched to unified	challenging_behaviours	23	962	0.0239085	0.0158033	0.0358009
2010	Not autistic, matched to unified	depression	591	962	0.614345	0.583186	0.644594
2010	Not autistic, matched to unified	other	30	962	0.031185	0.0217756	0.0443237
2011	Not autistic, matched to unified	anxiety	249	1197	0.20802	0.185959	0.231949
2011	Not autistic, matched to unified	challenging_behaviours	22	1197	0.0183793	0.0120172	0.0278228
2011	Not autistic, matched to unified	depression	722	1197	0.603175	0.57517	0.63052
2011	Not autistic, matched to unified	other	33	1197	0.0275689	0.0195765	0.038584
2012	Not autistic, matched to unified	anxiety	330	1364	0.241935	0.219942	0.265378
2012	Not autistic, matched to unified	challenging_behaviours	25	1364	0.0183284	0.0123201	0.0270422
2012	Not autistic, matched to unified	depression	805	1364	0.590176	0.563858	0.615988
2012	Not autistic, matched to unified	other	51	1364	0.03739	0.0284691	0.0489094
2013	Not autistic, matched to unified	anxiety	428	1642	0.260658	0.239993	0.28244
2013	Not autistic, matched to unified	challenging_behaviours	21	1642	0.0127893	0.00826498	0.0195879
2013	Not autistic, matched to unified	depression	985	1642	0.599878	0.575974	0.623316
2013	Not autistic, matched to unified	other	49	1642	0.0298417	0.0225737	0.0393044
2014	Not autistic, matched to unified	anxiety	548	1986	0.275932	0.256715	0.296013
2014	Not autistic, matched to unified	challenging_behaviours	33	1986	0.0166163	0.0117802	0.0233188
2014	Not autistic, matched to unified	depression	1156	1986	0.582075	0.560244	0.603588
2014	Not autistic, matched to unified	other	55	1986	0.0276939	0.0212814	0.0359299
2015	Not autistic, matched to unified	anxiety	767	2617	0.293084	0.275955	0.310819
2015	Not autistic, matched to unified	challenging_behaviours	45	2617	0.0171953	0.0128264	0.0229795
2015	Not autistic, matched to unified	depression	1614	2617	0.616737	0.597951	0.635181
2015	Not autistic, matched to unified	other	73	2617	0.0278945	0.0222067	0.0349664
2016	Not autistic, matched to unified	anxiety	1032	3030	0.340594	0.32393	0.357662
2016	Not autistic, matched to unified	challenging_behaviours	38	3030	0.0125413	0.00910359	0.0172134
2016	Not autistic, matched to unified	depression	1850	3030	0.610561	0.593068	0.627774
2016	Not autistic, matched to unified	other	98	3030	0.0323432	0.0265848	0.0392859
2017	Not autistic, matched to unified	anxiety	1235	3368	0.366686	0.350571	0.383105
2017	Not autistic, matched to unified	challenging_behaviours	48	3368	0.0142518	0.0107287	0.0188816
2017	Not autistic, matched to unified	depression	2043	3368	0.606591	0.58998	0.62296
2017	Not autistic, matched to unified	other	99	3368	0.0293943	0.0241791	0.0356818
2018	Not autistic, matched to unified	anxiety	1593	4003	0.397952	0.382893	0.413206
2018	Not autistic, matched to unified	challenging_behaviours	55	4003	0.0137397	0.0105417	0.01787
2018	Not autistic, matched to unified	depression	2499	4003	0.624282	0.609166	0.639159
2018	Not autistic, matched to unified	other	116	4003	0.0289783	0.0241968	0.0346629
2019	Not autistic, matched to unified	anxiety	2008	4608	0.435764	0.421506	0.450128
2019	Not autistic, matched to unified	challenging_behaviours	30	4608	0.00651042	0.0045287	0.00931425
2019	Not autistic, matched to unified	depression	2894	4608	0.628038	0.613981	0.641882
2019	Not autistic, matched to unified	other	118	4608	0.0256076	0.0214098	0.0305958
2020	Not autistic, matched to unified	anxiety	1807	4281	0.422098	0.407379	0.436956
2020	Not autistic, matched to unified	challenging_behaviours	51	4281	0.0119131	0.00904374	0.0156576
2020	Not autistic, matched to unified	depression	2426	4281	0.56669	0.551793	0.581468
2020	Not autistic, matched to unified	other	127	4281	0.029666	0.0249727	0.0352026
2021	Not autistic, matched to unified	anxiety	2390	5305	0.450518	0.43717	0.463938
2021	Not autistic, matched to unified	challenging_behaviours	44	5305	0.00829406	0.0061589	0.0111408
2021	Not autistic, matched to unified	depression	2963	5305	0.55853	0.54513	0.571845
2021	Not autistic, matched to unified	other	216	5305	0.0407163	0.0357117	0.0463856
2022	Not autistic, matched to unified	anxiety	2542	5496	0.462518	0.449367	0.475722
2022	Not autistic, matched to unified	challenging_behaviours	74	5496	0.0134643	0.0107206	0.0168878
2022	Not autistic, matched to unified	depression	3071	5496	0.55877	0.545606	0.571852
2022	Not autistic, matched to unified	other	201	5496	0.0365721	0.0319138	0.0418777
2023	Not autistic, matched to unified	anxiety	2658	5523	0.48126	0.468101	0.494446
2023	Not autistic, matched to unified	challenging_behaviours	78	5523	0.0141228	0.0113132	0.0176078
2023	Not autistic, matched to unified	depression	2979	5523	0.539381	0.526212	0.552494
2023	Not autistic, matched to unified	other	184	5523	0.0333152	0.0288862	0.038393
1997	Not autistic, matched to with ID	anxiety	7	83	0.0843373	0.0388709	0.166578
1997	Not autistic, matched to with ID	depression	22	83	0.26506	0.181493	0.369413
1997	Not autistic, matched to with ID	other	7	83	0.0843373	0.0388709	0.166578
1998	Not autistic, matched to with ID	anxiety	6	77	0.0779221	0.0331741	0.162783
1998	Not autistic, matched to with ID	depression	27	77	0.350649	0.253257	0.462236
1999	Not autistic, matched to with ID	anxiety	13	111	0.117117	0.068432	0.191417
1999	Not autistic, matched to with ID	depression	35	111	0.315315	0.236073	0.406913
1999	Not autistic, matched to with ID	other	7	111	0.0630631	0.0287244	0.126633
2000	Not autistic, matched to with ID	anxiety	19	128	0.148438	0.0963125	0.221049
2000	Not autistic, matched to with ID	depression	50	128	0.390625	0.310411	0.477213
2001	Not autistic, matched to with ID	anxiety	21	139	0.151079	0.100272	0.220653
2001	Not autistic, matched to with ID	depression	60	139	0.431655	0.352226	0.51476
2001	Not autistic, matched to with ID	other	7	139	0.0503597	0.0227702	0.102134
2002	Not autistic, matched to with ID	anxiety	28	181	0.154696	0.108773	0.214972
2002	Not autistic, matched to with ID	depression	81	181	0.447514	0.376906	0.520303
2002	Not autistic, matched to with ID	other	12	181	0.0662983	0.0372685	0.113355
2003	Not autistic, matched to with ID	anxiety	29	184	0.157609	0.11158	0.217641
2003	Not autistic, matched to with ID	depression	84	184	0.456522	0.386168	0.528654
2003	Not autistic, matched to with ID	other	8	184	0.0434783	0.0208294	0.0847993
2004	Not autistic, matched to with ID	anxiety	34	173	0.196532	0.143827	0.262421
2004	Not autistic, matched to with ID	depression	99	173	0.572254	0.497732	0.643638
2005	Not autistic, matched to with ID	anxiety	21	163	0.128834	0.0851445	0.189616
2005	Not autistic, matched to with ID	depression	97	163	0.595092	0.518354	0.667451
2006	Not autistic, matched to with ID	anxiety	45	197	0.228426	0.175101	0.29214
2006	Not autistic, matched to with ID	depression	117	197	0.593909	0.524146	0.660079
2006	Not autistic, matched to with ID	other	7	197	0.035533	0.0159244	0.0729092
2007	Not autistic, matched to with ID	anxiety	53	228	0.232456	0.18216	0.291618
2007	Not autistic, matched to with ID	challenging_behaviours	9	228	0.0394737	0.019833	0.0743756
2007	Not autistic, matched to with ID	depression	132	228	0.578947	0.514059	0.64122
2007	Not autistic, matched to with ID	other	8	228	0.0350877	0.0167395	0.0688425
2008	Not autistic, matched to with ID	anxiety	58	279	0.207885	0.164232	0.259474
2008	Not autistic, matched to with ID	challenging_behaviours	7	279	0.0250896	0.0111718	0.0519076
2008	Not autistic, matched to with ID	depression	181	279	0.648746	0.59102	0.70243
2008	Not autistic, matched to with ID	other	15	279	0.0537634	0.0321853	0.0874629
2009	Not autistic, matched to with ID	anxiety	76	327	0.232416	0.1898	0.281246
2009	Not autistic, matched to with ID	challenging_behaviours	8	327	0.0244648	0.0116088	0.048364
2009	Not autistic, matched to with ID	depression	208	327	0.636086	0.582614	0.686397
2009	Not autistic, matched to with ID	other	17	327	0.0519878	0.0321685	0.082211
2010	Not autistic, matched to with ID	anxiety	68	417	0.16307	0.130584	0.201706
2010	Not autistic, matched to with ID	challenging_behaviours	8	417	0.0191847	0.00907846	0.0380687
2010	Not autistic, matched to with ID	depression	256	417	0.613909	0.566332	0.659406
2010	Not autistic, matched to with ID	other	14	417	0.0335731	0.0196028	0.0560586
2011	Not autistic, matched to with ID	anxiety	91	425	0.214118	0.177686	0.255671
2011	Not autistic, matched to with ID	depression	257	425	0.604706	0.557476	0.65006
2011	Not autistic, matched to with ID	other	15	425	0.0352941	0.0210313	0.0578823
2012	Not autistic, matched to with ID	anxiety	121	539	0.22449	0.191232	0.261647
2012	Not autistic, matched to with ID	challenging_behaviours	13	539	0.0241187	0.0137327	0.04124
2012	Not autistic, matched to with ID	depression	337	539	0.625232	0.583606	0.665085
2012	Not autistic, matched to with ID	other	14	539	0.025974	0.0151349	0.0435221
2013	Not autistic, matched to with ID	anxiety	155	569	0.272408	0.237413	0.310455
2013	Not autistic, matched to with ID	challenging_behaviours	14	569	0.0246046	0.0143316	0.0412535
2013	Not autistic, matched to with ID	depression	316	569	0.55536	0.514292	0.595686
2013	Not autistic, matched to with ID	other	14	569	0.0246046	0.0143316	0.0412535
2014	Not autistic, matched to with ID	anxiety	189	663	0.285068	0.251997	0.320615
2014	Not autistic, matched to with ID	challenging_behaviours	16	663	0.0241327	0.0146	0.0391481
2014	Not autistic, matched to with ID	depression	393	663	0.59276	0.554927	0.629524
2014	Not autistic, matched to with ID	other	16	663	0.0241327	0.0146	0.0391481
2015	Not autistic, matched to with ID	anxiety	260	879	0.295791	0.266547	0.326811
2015	Not autistic, matched to with ID	challenging_behaviours	19	879	0.0216155	0.0136637	0.0337304
2015	Not autistic, matched to with ID	depression	509	879	0.579067	0.546152	0.611294
2015	Not autistic, matched to with ID	other	20	879	0.0227531	0.0145654	0.0350941
2016	Not autistic, matched to with ID	anxiety	318	937	0.339381	0.309767	0.370307
2016	Not autistic, matched to with ID	challenging_behaviours	12	937	0.0128068	0.00708122	0.0225109
2016	Not autistic, matched to with ID	depression	559	937	0.596585	0.564838	0.627543
2016	Not autistic, matched to with ID	other	21	937	0.022412	0.0145107	0.0342132
2017	Not autistic, matched to with ID	anxiety	390	1024	0.380859	0.351611	0.410998
2017	Not autistic, matched to with ID	challenging_behaviours	12	1024	0.0117188	0.00647736	0.02061
2017	Not autistic, matched to with ID	depression	635	1024	0.620117	0.589989	0.649347
2017	Not autistic, matched to with ID	other	29	1024	0.0283203	0.0196404	0.0405259
2018	Not autistic, matched to with ID	anxiety	499	1223	0.408013	0.380797	0.435805
2018	Not autistic, matched to with ID	challenging_behaviours	18	1223	0.0147179	0.00916516	0.0233097
2018	Not autistic, matched to with ID	depression	765	1223	0.625511	0.59803	0.652206
2018	Not autistic, matched to with ID	other	31	1223	0.0253475	0.0177912	0.0358762
2019	Not autistic, matched to with ID	anxiety	583	1333	0.437359	0.410947	0.464132
2019	Not autistic, matched to with ID	challenging_behaviours	12	1333	0.00900225	0.00497156	0.0158547
2019	Not autistic, matched to with ID	depression	831	1333	0.623406	0.597073	0.64903
2019	Not autistic, matched to with ID	other	33	1333	0.0247562	0.0175719	0.0346717
2020	Not autistic, matched to with ID	anxiety	448	1130	0.39646	0.368334	0.425288
2020	Not autistic, matched to with ID	challenging_behaviours	16	1130	0.0141593	0.0085457	0.0230649
2020	Not autistic, matched to with ID	depression	630	1130	0.557522	0.528416	0.586239
2020	Not autistic, matched to with ID	other	41	1130	0.0362832	0.0267459	0.0489626
2021	Not autistic, matched to with ID	anxiety	616	1345	0.457993	0.431523	0.484702
2021	Not autistic, matched to with ID	challenging_behaviours	14	1345	0.0104089	0.00603971	0.0175668
2021	Not autistic, matched to with ID	depression	770	1345	0.572491	0.545881	0.598687
2021	Not autistic, matched to with ID	other	52	1345	0.0386617	0.029521	0.0504302
2022	Not autistic, matched to with ID	anxiety	604	1333	0.453113	0.426563	0.479933
2022	Not autistic, matched to with ID	challenging_behaviours	18	1333	0.0135034	0.00840662	0.0213961
2022	Not autistic, matched to with ID	depression	756	1333	0.567142	0.540388	0.59351
2022	Not autistic, matched to with ID	other	42	1333	0.0315079	0.0232987	0.0424095
2023	Not autistic, matched to with ID	anxiety	573	1240	0.462097	0.434507	0.489921
2023	Not autistic, matched to with ID	challenging_behaviours	17	1240	0.0137097	0.00840973	0.0220133
2023	Not autistic, matched to with ID	depression	657	1240	0.529839	0.502009	0.557484
2023	Not autistic, matched to with ID	other	38	1240	0.0306452	0.0222998	0.0418896
1997	Not autistic, matched to without ID	anxiety	15	119	0.12605	0.0768005	0.198688
1997	Not autistic, matched to without ID	depression	46	119	0.386555	0.303845	0.476359
1998	Not autistic, matched to without ID	anxiety	15	118	0.127119	0.0774711	0.200279
1998	Not autistic, matched to without ID	depression	38	118	0.322034	0.244305	0.410985
1998	Not autistic, matched to without ID	other	7	118	0.059322	0.0269626	0.119469
1999	Not autistic, matched to without ID	anxiety	20	175	0.114286	0.0745075	0.170634
1999	Not autistic, matched to without ID	depression	67	175	0.382857	0.314045	0.456701
1999	Not autistic, matched to without ID	other	13	175	0.0742857	0.0429017	0.123958
2000	Not autistic, matched to without ID	anxiety	22	191	0.115183	0.0766904	0.16885
2000	Not autistic, matched to without ID	depression	87	191	0.455497	0.386436	0.526314
2000	Not autistic, matched to without ID	other	7	191	0.0366492	0.0164358	0.0751333
2001	Not autistic, matched to without ID	anxiety	32	214	0.149533	0.107564	0.203862
2001	Not autistic, matched to without ID	depression	93	214	0.434579	0.369887	0.501579
2001	Not autistic, matched to without ID	other	14	214	0.0654206	0.0385212	0.107647
2002	Not autistic, matched to without ID	anxiety	33	228	0.144737	0.104582	0.196665
2002	Not autistic, matched to without ID	challenging_behaviours	6	228	0.0263158	0.0107819	0.0575469
2002	Not autistic, matched to without ID	depression	105	228	0.460526	0.397014	0.525347
2003	Not autistic, matched to without ID	anxiety	47	269	0.174721	0.133784	0.224818
2003	Not autistic, matched to without ID	depression	156	269	0.579926	0.520213	0.637387
2003	Not autistic, matched to without ID	other	6	269	0.0223048	0.00910897	0.0489521
2004	Not autistic, matched to without ID	anxiety	51	274	0.186131	0.144299	0.236643
2004	Not autistic, matched to without ID	depression	155	274	0.565693	0.506489	0.623082
2004	Not autistic, matched to without ID	other	8	274	0.0291971	0.0138878	0.0575251
2005	Not autistic, matched to without ID	anxiety	61	254	0.240157	0.191603	0.296455
2005	Not autistic, matched to without ID	challenging_behaviours	6	254	0.023622	0.00965723	0.0517815
2005	Not autistic, matched to without ID	depression	151	254	0.594488	0.533118	0.653043
2005	Not autistic, matched to without ID	other	9	254	0.0354331	0.0177721	0.0669368
2006	Not autistic, matched to without ID	anxiety	54	310	0.174194	0.135845	0.220518
2006	Not autistic, matched to without ID	challenging_behaviours	6	310	0.0193548	0.00788519	0.0425908
2006	Not autistic, matched to without ID	depression	185	310	0.596774	0.541292	0.649887
2006	Not autistic, matched to without ID	other	12	310	0.0387097	0.0215779	0.067134
2007	Not autistic, matched to without ID	anxiety	69	355	0.194366	0.156436	0.23884
2007	Not autistic, matched to without ID	challenging_behaviours	6	355	0.0169014	0.00687174	0.0372744
2007	Not autistic, matched to without ID	depression	225	355	0.633803	0.582483	0.682257
2007	Not autistic, matched to without ID	other	19	355	0.0535211	0.0340576	0.082544
2008	Not autistic, matched to without ID	anxiety	73	346	0.210983	0.171168	0.257144
2008	Not autistic, matched to without ID	challenging_behaviours	6	346	0.017341	0.00705305	0.0382288
2008	Not autistic, matched to without ID	depression	234	346	0.676301	0.62526	0.72347
2008	Not autistic, matched to without ID	other	15	346	0.0433526	0.0258856	0.0708481
2009	Not autistic, matched to without ID	anxiety	100	474	0.21097	0.176566	0.250022
2009	Not autistic, matched to without ID	challenging_behaviours	9	474	0.0189873	0.00945538	0.0362532
2009	Not autistic, matched to without ID	depression	283	474	0.597046	0.552274	0.640258
2009	Not autistic, matched to without ID	other	12	474	0.0253165	0.0140534	0.0442116
2010	Not autistic, matched to without ID	anxiety	140	608	0.230263	0.198512	0.265401
2010	Not autistic, matched to without ID	challenging_behaviours	7	608	0.0115132	0.0050824	0.0240779
2010	Not autistic, matched to without ID	depression	364	608	0.598684	0.559216	0.636914
2010	Not autistic, matched to without ID	other	25	608	0.0411184	0.0277485	0.0602506
2011	Not autistic, matched to without ID	anxiety	177	731	0.242134	0.212451	0.274513
2011	Not autistic, matched to without ID	challenging_behaviours	15	731	0.0205198	0.012182	0.0338708
2011	Not autistic, matched to without ID	depression	441	731	0.603283	0.567364	0.638123
2011	Not autistic, matched to without ID	other	28	731	0.0383037	0.0264279	0.0550067
2012	Not autistic, matched to without ID	anxiety	211	857	0.246208	0.218518	0.276163
2012	Not autistic, matched to without ID	challenging_behaviours	21	857	0.0245041	0.0158717	0.0373802
2012	Not autistic, matched to without ID	depression	500	857	0.583431	0.550122	0.615995
2012	Not autistic, matched to without ID	other	31	857	0.0361727	0.0254312	0.0510538
2013	Not autistic, matched to without ID	anxiety	245	1015	0.241379	0.216042	0.268666
2013	Not autistic, matched to without ID	challenging_behaviours	22	1015	0.0216749	0.0141808	0.0327759
2013	Not autistic, matched to without ID	depression	617	1015	0.607882	0.577491	0.637459
2013	Not autistic, matched to without ID	other	30	1015	0.0295567	0.0206333	0.0420275
2014	Not autistic, matched to without ID	anxiety	352	1263	0.278702	0.254665	0.30408
2014	Not autistic, matched to without ID	challenging_behaviours	24	1263	0.0190024	0.0126651	0.0282567
2014	Not autistic, matched to without ID	depression	756	1263	0.598575	0.57128	0.625272
2014	Not autistic, matched to without ID	other	34	1263	0.02692	0.0192144	0.0374947
2015	Not autistic, matched to without ID	anxiety	524	1693	0.30951	0.287937	0.331945
2015	Not autistic, matched to without ID	challenging_behaviours	20	1693	0.0118133	0.00754562	0.0182915
2015	Not autistic, matched to without ID	depression	1022	1693	0.603662	0.580152	0.626703
2015	Not autistic, matched to without ID	other	58	1693	0.0342587	0.0265312	0.044095
2016	Not autistic, matched to without ID	anxiety	715	2084	0.34309	0.323011	0.363747
2016	Not autistic, matched to without ID	challenging_behaviours	30	2084	0.0143954	0.0100258	0.020552
2016	Not autistic, matched to without ID	depression	1248	2084	0.598848	0.577641	0.619692
2016	Not autistic, matched to without ID	other	47	2084	0.0225528	0.0169427	0.0299198
2017	Not autistic, matched to without ID	anxiety	823	2343	0.351259	0.332186	0.370819
2017	Not autistic, matched to without ID	challenging_behaviours	29	2343	0.0123773	0.00856219	0.0177887
2017	Not autistic, matched to without ID	depression	1435	2343	0.612463	0.592566	0.631991
2017	Not autistic, matched to without ID	other	60	2343	0.0256082	0.0199002	0.0328692
2018	Not autistic, matched to without ID	anxiety	1101	2852	0.386045	0.368342	0.404055
2018	Not autistic, matched to without ID	challenging_behaviours	30	2852	0.0105189	0.00732159	0.0150331
2018	Not autistic, matched to without ID	depression	1750	2852	0.613604	0.595592	0.631311
2018	Not autistic, matched to without ID	other	76	2852	0.026648	0.0213097	0.0332596
2019	Not autistic, matched to without ID	anxiety	1350	3240	0.416667	0.399799	0.433732
2019	Not autistic, matched to without ID	challenging_behaviours	29	3240	0.00895062	0.00618839	0.0128759
2019	Not autistic, matched to without ID	depression	2057	3240	0.634877	0.618147	0.651287
2019	Not autistic, matched to without ID	other	72	3240	0.0222222	0.0176527	0.0279233
2020	Not autistic, matched to without ID	anxiety	1300	2979	0.436388	0.418672	0.454268
2020	Not autistic, matched to without ID	challenging_behaviours	26	2979	0.00872776	0.00590472	0.0128162
2020	Not autistic, matched to without ID	depression	1618	2979	0.543135	0.525203	0.560956
2020	Not autistic, matched to without ID	other	97	2979	0.0325613	0.0267373	0.0395892
2021	Not autistic, matched to without ID	anxiety	1729	3862	0.447695	0.432072	0.463423
2021	Not autistic, matched to without ID	challenging_behaviours	31	3862	0.00802693	0.00561924	0.0114124
2021	Not autistic, matched to without ID	depression	2116	3862	0.547903	0.532166	0.563544
2021	Not autistic, matched to without ID	other	151	3862	0.0390989	0.0334126	0.0457012
2022	Not autistic, matched to without ID	anxiety	1892	4115	0.459781	0.444598	0.475039
2022	Not autistic, matched to without ID	challenging_behaviours	48	4115	0.0116646	0.0087784	0.0154618
2022	Not autistic, matched to without ID	depression	2323	4115	0.56452	0.549318	0.579602
2022	Not autistic, matched to without ID	other	149	4115	0.036209	0.0309038	0.0423793
2023	Not autistic, matched to without ID	anxiety	2028	4218	0.480797	0.465743	0.495885
2023	Not autistic, matched to without ID	challenging_behaviours	51	4218	0.012091	0.009179	0.015891
2023	Not autistic, matched to without ID	depression	2257	4218	0.535088	0.520011	0.550101
2023	Not autistic, matched to without ID	other	137	4218	0.0324798	0.0275242	0.0382863
1997	Not autistic, unmatched	anxiety	6802	87443	0.0777878	0.076031	0.0795818
1997	Not autistic, unmatched	challenging_behaviours	312	87443	0.00356804	0.00319345	0.00398625
1997	Not autistic, unmatched	depression	28214	87443	0.322656	0.319565	0.325762
1997	Not autistic, unmatched	other	3886	87443	0.0444404	0.0430943	0.0458265
1998	Not autistic, unmatched	anxiety	8564	93634	0.0914625	0.0896328	0.0933258
1998	Not autistic, unmatched	challenging_behaviours	430	93634	0.00459235	0.00417867	0.00504668
1998	Not autistic, unmatched	depression	31811	93634	0.339738	0.336711	0.342778
1998	Not autistic, unmatched	other	4255	93634	0.0454429	0.0441273	0.0467958
1999	Not autistic, unmatched	anxiety	11400	107992	0.105563	0.103745	0.10741
1999	Not autistic, unmatched	challenging_behaviours	635	107992	0.00588007	0.00544097	0.00635431
1999	Not autistic, unmatched	depression	38358	107992	0.355193	0.352344	0.358052
1999	Not autistic, unmatched	other	4858	107992	0.0449848	0.0437646	0.0462374
2000	Not autistic, unmatched	anxiety	15319	126316	0.121275	0.119486	0.123087
2000	Not autistic, unmatched	challenging_behaviours	790	126316	0.00625416	0.00583391	0.00670443
2000	Not autistic, unmatched	depression	48751	126316	0.385945	0.383264	0.388633
2000	Not autistic, unmatched	other	5805	126316	0.0459562	0.0448151	0.0471248
2001	Not autistic, unmatched	anxiety	18971	136824	0.138653	0.136832	0.140494
2001	Not autistic, unmatched	challenging_behaviours	914	136824	0.00668011	0.0062619	0.00712602
2001	Not autistic, unmatched	depression	56385	136824	0.412099	0.409493	0.414709
2001	Not autistic, unmatched	other	6036	136824	0.0441151	0.0430396	0.0452161
2002	Not autistic, unmatched	anxiety	21292	135206	0.157478	0.155546	0.15943
2002	Not autistic, unmatched	challenging_behaviours	1113	135206	0.00823188	0.00776384	0.00872787
2002	Not autistic, unmatched	depression	62549	135206	0.46262	0.459963	0.465279
2002	Not autistic, unmatched	other	5872	135206	0.04343	0.0423564	0.0445296
2003	Not autistic, unmatched	anxiety	21720	127204	0.170749	0.168691	0.172827
2003	Not autistic, unmatched	challenging_behaviours	1273	127204	0.0100075	0.00947496	0.0105697
2003	Not autistic, unmatched	depression	64369	127204	0.50603	0.503282	0.508777
2003	Not autistic, unmatched	other	5904	127204	0.0464136	0.0452711	0.0475836
2004	Not autistic, unmatched	anxiety	21612	115536	0.187059	0.18482	0.189318
2004	Not autistic, unmatched	challenging_behaviours	1214	115536	0.0105075	0.00993542	0.0111122
2004	Not autistic, unmatched	depression	62644	115536	0.542203	0.539329	0.545075
2004	Not autistic, unmatched	other	5004	115536	0.0433112	0.0421524	0.0445003
2005	Not autistic, unmatched	anxiety	20772	103919	0.199886	0.197466	0.202329
2005	Not autistic, unmatched	challenging_behaviours	1150	103919	0.0110663	0.0104478	0.0117209
2005	Not autistic, unmatched	depression	59146	103919	0.569155	0.566142	0.572163
2005	Not autistic, unmatched	other	4514	103919	0.0434377	0.042215	0.0446941
2006	Not autistic, unmatched	anxiety	22728	110998	0.20476	0.202397	0.207145
2006	Not autistic, unmatched	challenging_behaviours	1363	110998	0.0122795	0.0116481	0.0129447
2006	Not autistic, unmatched	depression	66062	110998	0.595164	0.592273	0.598048
2006	Not autistic, unmatched	other	4448	110998	0.0400728	0.0389347	0.0412427
2007	Not autistic, unmatched	anxiety	23333	113795	0.205044	0.202708	0.2074
2007	Not autistic, unmatched	challenging_behaviours	1245	113795	0.0109407	0.0103524	0.0115621
2007	Not autistic, unmatched	depression	70119	113795	0.616187	0.613358	0.619009
2007	Not autistic, unmatched	other	3799	113795	0.0333846	0.0323564	0.0344443
2008	Not autistic, unmatched	anxiety	22135	105400	0.210009	0.207561	0.212479
2008	Not autistic, unmatched	challenging_behaviours	1115	105400	0.0105787	0.00997844	0.0112147
2008	Not autistic, unmatched	depression	64162	105400	0.608748	0.605797	0.61169
2008	Not autistic, unmatched	other	3353	105400	0.0318121	0.0307694	0.032889
2009	Not autistic, unmatched	anxiety	25499	114992	0.221746	0.219354	0.224156
2009	Not autistic, unmatched	challenging_behaviours	1239	114992	0.0107747	0.0101939	0.0113882
2009	Not autistic, unmatched	depression	70866	114992	0.616269	0.613454	0.619076
2009	Not autistic, unmatched	other	3837	114992	0.0333675	0.0323449	0.0344214
2010	Not autistic, unmatched	anxiety	25942	120357	0.215542	0.213228	0.217874
2010	Not autistic, unmatched	challenging_behaviours	1313	120357	0.0109092	0.0103376	0.0115121
2010	Not autistic, unmatched	depression	73510	120357	0.610766	0.608008	0.613517
2010	Not autistic, unmatched	other	3645	120357	0.0302849	0.0293315	0.0312683
2011	Not autistic, unmatched	anxiety	27383	122903	0.222802	0.220484	0.225137
2011	Not autistic, unmatched	challenging_behaviours	1320	122903	0.0107402	0.0101788	0.0113321
2011	Not autistic, unmatched	depression	72748	122903	0.591914	0.589163	0.594659
2011	Not autistic, unmatched	other	3569	122903	0.0290392	0.0281149	0.0299929
2012	Not autistic, unmatched	anxiety	28470	124906	0.227931	0.225613	0.230266
2012	Not autistic, unmatched	challenging_behaviours	1270	124906	0.0101676	0.00962596	0.0107395
2012	Not autistic, unmatched	depression	73007	124906	0.584496	0.58176	0.587226
2012	Not autistic, unmatched	other	3472	124906	0.0277969	0.0268995	0.0287233
2013	Not autistic, unmatched	anxiety	29716	120719	0.246158	0.243737	0.248597
2013	Not autistic, unmatched	challenging_behaviours	1260	120719	0.0104375	0.00987933	0.0110268
2013	Not autistic, unmatched	depression	69917	120719	0.579171	0.576384	0.581954
2013	Not autistic, unmatched	other	3258	120719	0.0269883	0.026089	0.0279177
2014	Not autistic, unmatched	anxiety	33577	126056	0.266366	0.263933	0.268813
2014	Not autistic, unmatched	challenging_behaviours	1195	126056	0.00947991	0.00895952	0.0100302
2014	Not autistic, unmatched	depression	70898	126056	0.562433	0.559692	0.565169
2014	Not autistic, unmatched	other	3097	126056	0.0245684	0.0237281	0.0254377
2015	Not autistic, unmatched	anxiety	38664	134383	0.287715	0.285301	0.290141
2015	Not autistic, unmatched	challenging_behaviours	1107	134383	0.00823765	0.00776804	0.00873537
2015	Not autistic, unmatched	depression	76381	134383	0.568383	0.565733	0.571029
2015	Not autistic, unmatched	other	3000	134383	0.0223243	0.0215478	0.023128
2016	Not autistic, unmatched	anxiety	42229	131934	0.320077	0.317565	0.322599
2016	Not autistic, unmatched	challenging_behaviours	1158	131934	0.00877712	0.00828771	0.00929512
2016	Not autistic, unmatched	depression	75016	131934	0.568587	0.565913	0.571258
2016	Not autistic, unmatched	other	3080	131934	0.023345	0.0225439	0.0241739
2017	Not autistic, unmatched	anxiety	46008	132931	0.346104	0.343551	0.348666
2017	Not autistic, unmatched	challenging_behaviours	1090	132931	0.00819974	0.00772876	0.00869915
2017	Not autistic, unmatched	depression	75626	132931	0.568912	0.566248	0.571572
2017	Not autistic, unmatched	other	3114	132931	0.0234257	0.0226262	0.0242528
2018	Not autistic, unmatched	anxiety	49623	134085	0.370086	0.367506	0.372674
2018	Not autistic, unmatched	challenging_behaviours	979	134085	0.00730134	0.00685933	0.00777157
2018	Not autistic, unmatched	depression	77887	134085	0.580878	0.578235	0.583516
2018	Not autistic, unmatched	other	3023	134085	0.0225454	0.0217643	0.0233539
2019	Not autistic, unmatched	anxiety	53725	135656	0.396039	0.393439	0.398644
2019	Not autistic, unmatched	challenging_behaviours	890	135656	0.00656071	0.00614463	0.00700474
2019	Not autistic, unmatched	depression	78939	135656	0.581906	0.579279	0.584528
2019	Not autistic, unmatched	other	3150	135656	0.0232205	0.0224324	0.0240356
2020	Not autistic, unmatched	anxiety	45891	111068	0.413179	0.410287	0.416078
2020	Not autistic, unmatched	challenging_behaviours	836	111068	0.00752692	0.00703509	0.00805282
2020	Not autistic, unmatched	depression	56742	111068	0.510876	0.507936	0.513816
2020	Not autistic, unmatched	other	3023	111068	0.0272176	0.0262767	0.0281911
2021	Not autistic, unmatched	anxiety	52996	123347	0.42965	0.426889	0.432414
2021	Not autistic, unmatched	challenging_behaviours	994	123347	0.00805857	0.00757448	0.0085733
2021	Not autistic, unmatched	depression	64575	123347	0.523523	0.520735	0.52631
2021	Not autistic, unmatched	other	3700	123347	0.0299967	0.0290592	0.0309635
2022	Not autistic, unmatched	anxiety	51909	119989	0.432615	0.429814	0.43542
2022	Not autistic, unmatched	challenging_behaviours	1061	119989	0.00884248	0.00832804	0.00938837
2022	Not autistic, unmatched	depression	63249	119989	0.527123	0.524298	0.529947
2022	Not autistic, unmatched	other	3472	119989	0.028936	0.0280024	0.0298998
2023	Not autistic, unmatched	anxiety	50519	114745	0.440272	0.437402	0.443146
2023	Not autistic, unmatched	challenging_behaviours	1318	114745	0.0114863	0.0108857	0.0121197
2023	Not autistic, unmatched	depression	59496	114745	0.518506	0.515615	0.521397
2023	Not autistic, unmatched	other	3442	114745	0.0299969	0.0290255	0.0309999

### Sheet: ST11 mean doses
autism_id	year	drugsubstancename	group_mean	n_people	group_sd
Autistic with ID	1997	Fluoxetine hydrochloride	22.3413	36	8.47434
Autistic with ID	1997	Sertraline hydrochloride	59.381	25	19.6232
Autistic with ID	1998	Citalopram hydrobromide	20.4167	6	4.65847
Autistic with ID	1998	Fluoxetine hydrochloride	22.3939	42	7.11577
Autistic with ID	1998	Sertraline hydrochloride	63.2088	31	26.17
Autistic with ID	1999	Citalopram hydrobromide	22.794	20	7.96696
Autistic with ID	1999	Fluoxetine hydrochloride	22.8694	56	7.93105
Autistic with ID	1999	Sertraline hydrochloride	62.5144	35	23.7211
Autistic with ID	2000	Citalopram hydrobromide	21.9311	38	8.99064
Autistic with ID	2000	Fluoxetine hydrochloride	24.198	74	10.0677
Autistic with ID	2000	Sertraline hydrochloride	72.9852	41	35.7429
Autistic with ID	2001	Citalopram hydrobromide	20.1729	71	7.3055
Autistic with ID	2001	Fluoxetine hydrochloride	24.9705	108	10.8288
Autistic with ID	2001	Sertraline hydrochloride	73.4098	51	33.4538
Autistic with ID	2002	Citalopram hydrobromide	20.0597	84	6.94179
Autistic with ID	2002	Fluoxetine hydrochloride	25.6096	134	12.3926
Autistic with ID	2002	Sertraline hydrochloride	72.6759	73	34.0989
Autistic with ID	2003	Citalopram hydrobromide	20.1822	107	7.96949
Autistic with ID	2003	Fluoxetine hydrochloride	24.9901	152	12.4379
Autistic with ID	2003	Sertraline hydrochloride	74.2601	70	35.332
Autistic with ID	2004	Citalopram hydrobromide	20.6122	147	9.7411
Autistic with ID	2004	Fluoxetine hydrochloride	25.1954	166	11.406
Autistic with ID	2004	Sertraline hydrochloride	73.4707	86	31.3598
Autistic with ID	2005	Citalopram hydrobromide	21.7542	167	10.5497
Autistic with ID	2005	Fluoxetine hydrochloride	24.5855	202	11.0471
Autistic with ID	2005	Sertraline hydrochloride	75.0159	114	35.5075
Autistic with ID	2006	Citalopram hydrobromide	21.2155	232	10.9188
Autistic with ID	2006	Fluoxetine hydrochloride	24.3241	243	10.672
Autistic with ID	2006	Sertraline hydrochloride	79.7931	127	38.2976
Autistic with ID	2007	Citalopram hydrobromide	21.2549	304	10.5858
Autistic with ID	2007	Fluoxetine hydrochloride	25.2165	286	11.6623
Autistic with ID	2007	Sertraline hydrochloride	83.0375	131	43.5651
Autistic with ID	2008	Citalopram hydrobromide	21.9424	401	10.9251
Autistic with ID	2008	Fluoxetine hydrochloride	25.9115	303	12.4279
Autistic with ID	2008	Sertraline hydrochloride	83.9755	160	45.07
Autistic with ID	2009	Citalopram hydrobromide	22.1657	489	11.4032
Autistic with ID	2009	Fluoxetine hydrochloride	25.9566	361	12.2061
Autistic with ID	2009	Sertraline hydrochloride	86.1454	193	47.1174
Autistic with ID	2010	Citalopram hydrobromide	22.2039	579	10.6962
Autistic with ID	2010	Fluoxetine hydrochloride	25.6914	431	12.3671
Autistic with ID	2010	Sertraline hydrochloride	81.1523	234	43.6212
Autistic with ID	2011	Citalopram hydrobromide	22.4898	654	11.3583
Autistic with ID	2011	Fluoxetine hydrochloride	26.3922	480	12.757
Autistic with ID	2011	Sertraline hydrochloride	83.9189	295	41.8359
Autistic with ID	2012	Citalopram hydrobromide	22.1619	686	10.6093
Autistic with ID	2012	Fluoxetine hydrochloride	26.7195	586	13.07
Autistic with ID	2012	Sertraline hydrochloride	84.3882	466	44.6987
Autistic with ID	2013	Citalopram hydrobromide	22.412	693	10.94
Autistic with ID	2013	Fluoxetine hydrochloride	27.2891	659	13.4788
Autistic with ID	2013	Sertraline hydrochloride	87.7157	592	46.2073
Autistic with ID	2014	Citalopram hydrobromide	22.4204	762	10.8442
Autistic with ID	2014	Fluoxetine hydrochloride	28.7341	728	13.951
Autistic with ID	2014	Sertraline hydrochloride	87.8673	811	46.1652
Autistic with ID	2015	Citalopram hydrobromide	22.8654	820	10.9655
Autistic with ID	2015	Fluoxetine hydrochloride	28.9059	839	13.6962
Autistic with ID	2015	Sertraline hydrochloride	89.8668	1050	47.389
Autistic with ID	2016	Citalopram hydrobromide	22.4727	879	11.0468
Autistic with ID	2016	Fluoxetine hydrochloride	29.1046	969	13.886
Autistic with ID	2016	Sertraline hydrochloride	91.6781	1291	46.8381
Autistic with ID	2017	Citalopram hydrobromide	22.7539	935	10.9369
Autistic with ID	2017	Fluoxetine hydrochloride	29.2727	1047	13.75
Autistic with ID	2017	Sertraline hydrochloride	93.9986	1618	48.758
Autistic with ID	2018	Citalopram hydrobromide	23.0432	978	10.9777
Autistic with ID	2018	Fluoxetine hydrochloride	29.5492	1180	13.5268
Autistic with ID	2018	Sertraline hydrochloride	93.671	2002	48.5652
Autistic with ID	2019	Citalopram hydrobromide	22.6441	1029	10.6694
Autistic with ID	2019	Fluoxetine hydrochloride	29.7739	1285	14.0914
Autistic with ID	2019	Sertraline hydrochloride	94.3695	2317	48.1153
Autistic with ID	2020	Citalopram hydrobromide	22.882	1040	10.7175
Autistic with ID	2020	Fluoxetine hydrochloride	30.6937	1336	14.5951
Autistic with ID	2020	Sertraline hydrochloride	97.2089	2530	49.1489
Autistic with ID	2021	Citalopram hydrobromide	23.6522	1104	11.0046
Autistic with ID	2021	Fluoxetine hydrochloride	30.9075	1409	14.3614
Autistic with ID	2021	Sertraline hydrochloride	97.5112	2909	50.2055
Autistic with ID	2022	Citalopram hydrobromide	23.946	1151	11.2178
Autistic with ID	2022	Fluoxetine hydrochloride	31.4208	1541	14.805
Autistic with ID	2022	Sertraline hydrochloride	96.653	3221	49.7683
Autistic with ID	2023	Citalopram hydrobromide	23.93	1121	11.5296
Autistic with ID	2023	Fluoxetine hydrochloride	31.4958	1672	14.6935
Autistic with ID	2023	Sertraline hydrochloride	97.5493	3365	49.8768
Autistic without ID	1997	Fluoxetine hydrochloride	22.5081	101	8.51304
Autistic without ID	1997	Sertraline hydrochloride	56.5179	28	17.026
Autistic without ID	1998	Citalopram hydrobromide	23.7381	25	9.91609
Autistic without ID	1998	Fluoxetine hydrochloride	23.373	133	9.86816
Autistic without ID	1998	Sertraline hydrochloride	61.9218	35	27.3401
Autistic without ID	1999	Citalopram hydrobromide	22.0701	60	9.71614
Autistic without ID	1999	Fluoxetine hydrochloride	23.7534	171	10.4551
Autistic without ID	1999	Sertraline hydrochloride	67.5203	41	27.1878
Autistic without ID	2000	Citalopram hydrobromide	21.4307	107	8.74516
Autistic without ID	2000	Fluoxetine hydrochloride	23.861	204	10.2076
Autistic without ID	2000	Sertraline hydrochloride	72.2977	59	31.1237
Autistic without ID	2001	Citalopram hydrobromide	22.1886	148	10.0548
Autistic without ID	2001	Fluoxetine hydrochloride	23.5339	259	10.14
Autistic without ID	2001	Sertraline hydrochloride	70.3259	80	27.1669
Autistic without ID	2002	Citalopram hydrobromide	22.7214	210	10.6027
Autistic without ID	2002	Fluoxetine hydrochloride	23.8033	291	10.4856
Autistic without ID	2002	Sertraline hydrochloride	70.611	97	32.5288
Autistic without ID	2003	Citalopram hydrobromide	23.4976	261	11.2732
Autistic without ID	2003	Fluoxetine hydrochloride	24.3801	343	10.565
Autistic without ID	2003	Sertraline hydrochloride	73.6972	142	35.1996
Autistic without ID	2004	Citalopram hydrobromide	23.6413	318	11.6606
Autistic without ID	2004	Fluoxetine hydrochloride	24.4955	366	10.9104
Autistic without ID	2004	Sertraline hydrochloride	73.9054	173	40.5871
Autistic without ID	2005	Citalopram hydrobromide	23.3577	388	11.529
Autistic without ID	2005	Fluoxetine hydrochloride	24.2728	409	10.287
Autistic without ID	2005	Sertraline hydrochloride	76.0936	177	40.5313
Autistic without ID	2006	Citalopram hydrobromide	22.9181	503	11.3587
Autistic without ID	2006	Fluoxetine hydrochloride	24.433	480	10.6849
Autistic without ID	2006	Sertraline hydrochloride	80.6872	223	45.9018
Autistic without ID	2007	Citalopram hydrobromide	22.5273	667	10.9453
Autistic without ID	2007	Fluoxetine hydrochloride	25.2709	570	11.2117
Autistic without ID	2007	Sertraline hydrochloride	86.8913	244	50.1609
Autistic without ID	2008	Citalopram hydrobromide	22.6809	776	11.1872
Autistic without ID	2008	Fluoxetine hydrochloride	25.5658	651	11.4898
Autistic without ID	2008	Sertraline hydrochloride	88.2632	279	47.9175
Autistic without ID	2009	Citalopram hydrobromide	23.5061	954	11.5649
Autistic without ID	2009	Fluoxetine hydrochloride	26.0413	753	12.0054
Autistic without ID	2009	Sertraline hydrochloride	86.8151	376	48.4862
Autistic without ID	2010	Citalopram hydrobromide	24.0524	1148	11.8787
Autistic without ID	2010	Fluoxetine hydrochloride	26.309	857	12.4399
Autistic without ID	2010	Sertraline hydrochloride	85.5617	487	46.8141
Autistic without ID	2011	Citalopram hydrobromide	24.5804	1483	11.9455
Autistic without ID	2011	Fluoxetine hydrochloride	26.9415	980	12.8932
Autistic without ID	2011	Sertraline hydrochloride	84.3654	689	45.9593
Autistic without ID	2012	Citalopram hydrobromide	23.52	1607	10.5619
Autistic without ID	2012	Fluoxetine hydrochloride	27.1878	1200	12.6099
Autistic without ID	2012	Sertraline hydrochloride	86.191	998	45.4864
Autistic without ID	2013	Citalopram hydrobromide	23.174	1744	10.299
Autistic without ID	2013	Fluoxetine hydrochloride	28.221	1338	12.8888
Autistic without ID	2013	Sertraline hydrochloride	88.0912	1442	45.0619
Autistic without ID	2014	Citalopram hydrobromide	23.2987	1949	10.3125
Autistic without ID	2014	Fluoxetine hydrochloride	28.8039	1551	13.0243
Autistic without ID	2014	Sertraline hydrochloride	90.4427	1936	46.5979
Autistic without ID	2015	Citalopram hydrobromide	23.3834	2179	10.3114
Autistic without ID	2015	Fluoxetine hydrochloride	28.6706	1834	12.9982
Autistic without ID	2015	Sertraline hydrochloride	93.1195	2622	47.087
Autistic without ID	2016	Citalopram hydrobromide	23.459	2397	10.5317
Autistic without ID	2016	Fluoxetine hydrochloride	28.8823	2171	12.9055
Autistic without ID	2016	Sertraline hydrochloride	94.5327	3457	48.3788
Autistic without ID	2017	Citalopram hydrobromide	23.5299	2641	10.4519
Autistic without ID	2017	Fluoxetine hydrochloride	29.3723	2448	13.175
Autistic without ID	2017	Sertraline hydrochloride	95.0611	4390	47.2856
Autistic without ID	2018	Citalopram hydrobromide	23.856	2770	10.6287
Autistic without ID	2018	Fluoxetine hydrochloride	29.6596	2830	13.1945
Autistic without ID	2018	Sertraline hydrochloride	95.0772	5419	47.1368
Autistic without ID	2019	Citalopram hydrobromide	23.7695	2923	10.5634
Autistic without ID	2019	Fluoxetine hydrochloride	29.6166	3147	13.4401
Autistic without ID	2019	Sertraline hydrochloride	96.3744	6482	48.3751
Autistic without ID	2020	Citalopram hydrobromide	24.1662	2999	10.8369
Autistic without ID	2020	Fluoxetine hydrochloride	29.604	3443	13.3736
Autistic without ID	2020	Sertraline hydrochloride	97.9594	7174	48.5608
Autistic without ID	2021	Citalopram hydrobromide	24.1	3303	10.6199
Autistic without ID	2021	Fluoxetine hydrochloride	29.4879	3932	13.2017
Autistic without ID	2021	Sertraline hydrochloride	97.5951	8446	49.1126
Autistic without ID	2022	Citalopram hydrobromide	24.1767	3424	10.5269
Autistic without ID	2022	Fluoxetine hydrochloride	29.7463	4375	13.2657
Autistic without ID	2022	Sertraline hydrochloride	98.1029	9549	49.7512
Autistic without ID	2023	Citalopram hydrobromide	24.7417	3320	10.9802
Autistic without ID	2023	Fluoxetine hydrochloride	30.1403	4711	13.4258
Autistic without ID	2023	Sertraline hydrochloride	97.3682	10447	49.7635
Autistic, unified	1997	Citalopram hydrobromide	20	6	0
Autistic, unified	1997	Fluoxetine hydrochloride	22.4643	137	8.5032
Autistic, unified	1997	Sertraline hydrochloride	57.8684	53	18.3528
Autistic, unified	1998	Citalopram hydrobromide	23.0952	31	9.23145
Autistic, unified	1998	Fluoxetine hydrochloride	23.138	175	9.29173
Autistic, unified	1998	Sertraline hydrochloride	62.5263	66	26.8045
Autistic, unified	1999	Citalopram hydrobromide	22.2511	80	9.31498
Autistic, unified	1999	Fluoxetine hydrochloride	23.5353	227	9.89978
Autistic, unified	1999	Sertraline hydrochloride	65.2149	76	25.7707
Autistic, unified	2000	Citalopram hydrobromide	21.5619	145	8.8129
Autistic, unified	2000	Fluoxetine hydrochloride	23.9507	278	10.1717
Autistic, unified	2000	Sertraline hydrochloride	72.5795	100	33.0974
Autistic, unified	2001	Citalopram hydrobromide	21.5351	219	9.30139
Autistic, unified	2001	Fluoxetine hydrochloride	23.9566	367	10.3682
Autistic, unified	2001	Sertraline hydrochloride	71.5265	131	29.8107
Autistic, unified	2002	Citalopram hydrobromide	21.9609	294	9.77304
Autistic, unified	2002	Fluoxetine hydrochloride	24.3728	425	11.1538
Autistic, unified	2002	Sertraline hydrochloride	71.4977	170	33.2278
Autistic, unified	2003	Citalopram hydrobromide	22.5336	368	10.5294
Autistic, unified	2003	Fluoxetine hydrochloride	24.5674	495	11.1771
Autistic, unified	2003	Sertraline hydrochloride	73.883	212	35.2444
Autistic, unified	2004	Citalopram hydrobromide	22.6837	465	11.1789
Autistic, unified	2004	Fluoxetine hydrochloride	24.7139	532	11.0721
Autistic, unified	2004	Sertraline hydrochloride	73.761	259	37.7745
Autistic, unified	2004	Fluoxetine hydrochloride	24.7139	532	11.0721
Autistic, unified	2005	Citalopram hydrobromide	22.8752	555	11.2673
Autistic, unified	2005	Fluoxetine hydrochloride	24.3762	611	10.5454
Autistic, unified	2005	Sertraline hydrochloride	75.6714	291	38.6447
Autistic, unified	2005	Fluoxetine hydrochloride	24.3762	611	10.5454
Autistic, unified	2006	Citalopram hydrobromide	22.3807	735	11.2495
Autistic, unified	2006	Fluoxetine hydrochloride	24.3964	723	10.6807
Autistic, unified	2006	Sertraline hydrochloride	80.3628	350	43.2993
Autistic, unified	2007	Citalopram hydrobromide	22.1289	971	10.8501
Autistic, unified	2007	Fluoxetine hydrochloride	25.2527	856	11.3642
Autistic, unified	2007	Sertraline hydrochloride	85.5451	375	47.9952
Autistic, unified	2008	Citalopram hydrobromide	22.4293	1177	11.1041
Autistic, unified	2008	Fluoxetine hydrochloride	25.6756	954	11.7969
Autistic, unified	2008	Sertraline hydrochloride	86.7005	439	46.9451
Autistic, unified	2008	Citalopram hydrobromide	22.4293	1177	11.1041
Autistic, unified	2009	Citalopram hydrobromide	23.0519	1443	11.5278
Autistic, unified	2009	Fluoxetine hydrochloride	26.0138	1114	12.0708
Autistic, unified	2009	Sertraline hydrochloride	86.5879	569	48.0273
Autistic, unified	2010	Citalopram hydrobromide	23.4326	1727	11.5289
Autistic, unified	2010	Fluoxetine hydrochloride	26.1024	1288	12.419
Autistic, unified	2010	Sertraline hydrochloride	84.1306	721	45.8487
Autistic, unified	2011	Citalopram hydrobromide	23.9406	2137	11.8082
Autistic, unified	2011	Fluoxetine hydrochloride	26.7609	1460	12.8512
Autistic, unified	2011	Sertraline hydrochloride	84.2316	984	44.7635
Autistic, unified	2012	Citalopram hydrobromide	23.1137	2293	10.5944
Autistic, unified	2012	Fluoxetine hydrochloride	27.0342	1786	12.7646
Autistic, unified	2012	Sertraline hydrochloride	85.6172	1464	45.2449
Autistic, unified	2013	Citalopram hydrobromide	22.9573	2437	10.4909
Autistic, unified	2013	Fluoxetine hydrochloride	27.9135	1997	13.0938
Autistic, unified	2013	Sertraline hydrochloride	87.9819	2034	45.3986
Autistic, unified	2014	Citalopram hydrobromide	23.0519	2711	10.4721
Autistic, unified	2014	Fluoxetine hydrochloride	28.7816	2279	13.3273
Autistic, unified	2014	Sertraline hydrochloride	89.6823	2747	46.4855
Autistic, unified	2015	Citalopram hydrobromide	23.2418	2999	10.4969
Autistic, unified	2015	Fluoxetine hydrochloride	28.7445	2673	13.2217
Autistic, unified	2015	Sertraline hydrochloride	92.1894	3672	47.1965
Autistic, unified	2016	Citalopram hydrobromide	23.1944	3276	10.6813
Autistic, unified	2016	Fluoxetine hydrochloride	28.9509	3140	13.2162
Autistic, unified	2016	Sertraline hydrochloride	93.7566	4748	47.9816
Autistic, unified	2016	Fluoxetine hydrochloride	28.9509	3140	13.2162
Autistic, unified	2017	Citalopram hydrobromide	23.327	3576	10.5864
Autistic, unified	2017	Fluoxetine hydrochloride	29.3424	3495	13.3499
Autistic, unified	2017	Sertraline hydrochloride	94.775	6008	47.6889
Autistic, unified	2017	Citalopram hydrobromide	23.327	3576	10.5864
Autistic, unified	2018	Citalopram hydrobromide	23.6439	3748	10.7268
Autistic, unified	2018	Fluoxetine hydrochloride	29.6271	4010	13.2932
Autistic, unified	2018	Sertraline hydrochloride	94.6979	7421	47.5305
Autistic, unified	2019	Citalopram hydrobromide	23.4765	3952	10.6026
Autistic, unified	2019	Fluoxetine hydrochloride	29.6622	4432	13.6323
Autistic, unified	2019	Sertraline hydrochloride	95.8464	8799	48.3149
Autistic, unified	2020	Citalopram hydrobromide	23.8355	4039	10.8209
Autistic, unified	2020	Fluoxetine hydrochloride	29.9086	4779	13.7347
Autistic, unified	2020	Sertraline hydrochloride	97.7638	9704	48.7159
Autistic, unified	2020	Sertraline hydrochloride	97.7638	9704	48.7159
Autistic, unified	2021	Citalopram hydrobromide	23.9878	4407	10.7193
Autistic, unified	2021	Fluoxetine hydrochloride	29.8624	5341	13.5318
Autistic, unified	2021	Sertraline hydrochloride	97.5736	11355	49.3949
Autistic, unified	2022	Citalopram hydrobromide	24.1186	4575	10.7053
Autistic, unified	2022	Fluoxetine hydrochloride	30.1825	5916	13.7031
Autistic, unified	2022	Sertraline hydrochloride	97.7372	12770	49.7595
Autistic, unified	2022	Sertraline hydrochloride	97.7372	12770	49.7595
Autistic, unified	2023	Citalopram hydrobromide	24.5368	4441	11.127
Autistic, unified	2023	Fluoxetine hydrochloride	30.4954	6383	13.7821
Autistic, unified	2023	Sertraline hydrochloride	97.4123	13812	49.7912
Not autistic, matched to unified	1997	Citalopram hydrobromide	20.8333	9	3.33333
Not autistic, matched to unified	1997	Fluoxetine hydrochloride	21.481	173	5.28178
Not autistic, matched to unified	1997	Sertraline hydrochloride	72.7868	37	37.1098
Not autistic, matched to unified	1998	Citalopram hydrobromide	18.9583	20	5.24322
Not autistic, matched to unified	1998	Fluoxetine hydrochloride	21.2202	199	6.1246
Not autistic, matched to unified	1998	Sertraline hydrochloride	65.7056	52	32.1926
Not autistic, matched to unified	1999	Citalopram hydrobromide	20.0296	86	7.98913
Not autistic, matched to unified	1999	Fluoxetine hydrochloride	21.4274	242	6.34198
Not autistic, matched to unified	1999	Sertraline hydrochloride	64.2808	64	23.6168
Not autistic, matched to unified	2000	Citalopram hydrobromide	19.5292	147	6.80065
Not autistic, matched to unified	2000	Fluoxetine hydrochloride	21.6294	295	5.71464
Not autistic, matched to unified	2000	Sertraline hydrochloride	64.0576	88	26.2498
Not autistic, matched to unified	2001	Citalopram hydrobromide	20.2405	222	8.219
Not autistic, matched to unified	2001	Fluoxetine hydrochloride	21.3368	357	5.51034
Not autistic, matched to unified	2001	Sertraline hydrochloride	65.0212	103	30.0864
Not autistic, matched to unified	2002	Citalopram hydrobromide	20.7042	327	8.19808
Not autistic, matched to unified	2002	Fluoxetine hydrochloride	21.6525	421	6.37659
Not autistic, matched to unified	2002	Sertraline hydrochloride	68.2145	139	33.7075
Not autistic, matched to unified	2003	Citalopram hydrobromide	20.6853	383	9.31001
Not autistic, matched to unified	2003	Fluoxetine hydrochloride	21.785	468	6.35181
Not autistic, matched to unified	2003	Sertraline hydrochloride	68.8987	160	38.1359
Not autistic, matched to unified	2004	Citalopram hydrobromide	21.2307	428	9.73304
Not autistic, matched to unified	2004	Fluoxetine hydrochloride	22.1259	500	6.89609
Not autistic, matched to unified	2004	Sertraline hydrochloride	70.0054	148	34.8788
Not autistic, matched to unified	2005	Citalopram hydrobromide	20.4488	502	8.93183
Not autistic, matched to unified	2005	Fluoxetine hydrochloride	22.1812	526	8.05828
Not autistic, matched to unified	2005	Sertraline hydrochloride	74.3544	133	35.8285
Not autistic, matched to unified	2006	Citalopram hydrobromide	20.1585	693	8.68278
Not autistic, matched to unified	2006	Fluoxetine hydrochloride	22.4048	587	7.97502
Not autistic, matched to unified	2006	Sertraline hydrochloride	74.7292	150	38.1542
Not autistic, matched to unified	2007	Citalopram hydrobromide	20.5713	871	9.32386
Not autistic, matched to unified	2007	Fluoxetine hydrochloride	22.7984	701	8.64006
Not autistic, matched to unified	2007	Sertraline hydrochloride	74.9171	163	39.3783
Not autistic, matched to unified	2008	Citalopram hydrobromide	20.7115	1063	9.33487
Not autistic, matched to unified	2008	Fluoxetine hydrochloride	22.8602	716	8.79197
Not autistic, matched to unified	2008	Sertraline hydrochloride	74.6028	172	39.7217
Not autistic, matched to unified	2009	Citalopram hydrobromide	21.2326	1396	9.55749
Not autistic, matched to unified	2009	Fluoxetine hydrochloride	23.1708	776	8.86334
Not autistic, matched to unified	2009	Sertraline hydrochloride	78.9351	235	42.3265
Not autistic, matched to unified	2010	Citalopram hydrobromide	21.1628	1616	9.41842
Not autistic, matched to unified	2010	Fluoxetine hydrochloride	23.2687	895	8.75231
Not autistic, matched to unified	2010	Sertraline hydrochloride	74.3732	389	39.3297
Not autistic, matched to unified	2011	Citalopram hydrobromide	21.6673	2047	9.54251
Not autistic, matched to unified	2011	Fluoxetine hydrochloride	24.0749	955	9.84391
Not autistic, matched to unified	2011	Sertraline hydrochloride	74.7748	586	39.3477
Not autistic, matched to unified	2012	Citalopram hydrobromide	21.2583	2230	9.2113
Not autistic, matched to unified	2012	Fluoxetine hydrochloride	24.5561	1171	10.2587
Not autistic, matched to unified	2012	Sertraline hydrochloride	72.0097	908	38.227
Not autistic, matched to unified	2013	Citalopram hydrobromide	21.5297	2507	9.43366
Not autistic, matched to unified	2013	Fluoxetine hydrochloride	25.0732	1340	10.3982
Not autistic, matched to unified	2013	Sertraline hydrochloride	73.1188	1355	36.5186
Not autistic, matched to unified	2014	Citalopram hydrobromide	21.2935	2843	9.21835
Not autistic, matched to unified	2014	Fluoxetine hydrochloride	25.7617	1549	10.8646
Not autistic, matched to unified	2014	Sertraline hydrochloride	76.036	1891	37.6974
Not autistic, matched to unified	2015	Citalopram hydrobromide	21.3283	3352	9.01228
Not autistic, matched to unified	2015	Fluoxetine hydrochloride	25.9474	1923	11.1097
Not autistic, matched to unified	2015	Sertraline hydrochloride	76.604	2677	37.8943
Not autistic, matched to unified	2016	Citalopram hydrobromide	21.4329	3696	9.13208
Not autistic, matched to unified	2016	Fluoxetine hydrochloride	25.9515	2155	10.8768
Not autistic, matched to unified	2016	Sertraline hydrochloride	76.9564	3710	39.06
Not autistic, matched to unified	2017	Citalopram hydrobromide	21.3951	3918	9.40132
Not autistic, matched to unified	2017	Fluoxetine hydrochloride	25.9285	2502	10.9656
Not autistic, matched to unified	2017	Sertraline hydrochloride	77.6772	4856	38.8328
Not autistic, matched to unified	2018	Citalopram hydrobromide	21.4576	4237	9.50538
Not autistic, matched to unified	2018	Fluoxetine hydrochloride	26.4609	2808	11.1893
Not autistic, matched to unified	2018	Sertraline hydrochloride	77.2763	6437	38.4977
Not autistic, matched to unified	2019	Citalopram hydrobromide	21.3367	4463	9.45468
Not autistic, matched to unified	2019	Fluoxetine hydrochloride	26.5039	3125	11.2456
Not autistic, matched to unified	2019	Sertraline hydrochloride	77.527	8100	38.5259
Not autistic, matched to unified	2020	Citalopram hydrobromide	21.8591	4447	9.69553
Not autistic, matched to unified	2020	Fluoxetine hydrochloride	27.1753	3304	11.8902
Not autistic, matched to unified	2020	Sertraline hydrochloride	79.2842	8902	39.728
Not autistic, matched to unified	2021	Citalopram hydrobromide	21.8224	4975	9.68149
Not autistic, matched to unified	2021	Fluoxetine hydrochloride	27.1904	3819	11.896
Not autistic, matched to unified	2021	Sertraline hydrochloride	78.9035	11104	39.9615
Not autistic, matched to unified	2022	Citalopram hydrobromide	21.996	5019	9.76356
Not autistic, matched to unified	2022	Fluoxetine hydrochloride	27.2625	4091	11.8341
Not autistic, matched to unified	2022	Sertraline hydrochloride	78.3295	12644	40.1273
Not autistic, matched to unified	2023	Citalopram hydrobromide	22.0229	4882	10.0328
Not autistic, matched to unified	2023	Fluoxetine hydrochloride	27.1685	4405	11.9899
Not autistic, matched to unified	2023	Sertraline hydrochloride	78.1789	13659	39.8838
Not autistic, matched to with ID	1997	Fluoxetine hydrochloride	22.5109	68	7.0549
Not autistic, matched to with ID	1997	Sertraline hydrochloride	51.875	16	7.26184
Not autistic, matched to with ID	1998	Citalopram hydrobromide	18.2963	9	3.14444
Not autistic, matched to with ID	1998	Fluoxetine hydrochloride	21.3186	79	6.01932
Not autistic, matched to with ID	1998	Sertraline hydrochloride	57.4405	14	17.4075
Not autistic, matched to with ID	1999	Citalopram hydrobromide	19.6481	36	5.98452
Not autistic, matched to with ID	1999	Fluoxetine hydrochloride	21.8291	105	6.28875
Not autistic, matched to with ID	1999	Sertraline hydrochloride	57.125	20	15.9985
Not autistic, matched to with ID	2000	Citalopram hydrobromide	21.0342	55	6.80196
Not autistic, matched to with ID	2000	Fluoxetine hydrochloride	22.0573	128	7.15274
Not autistic, matched to with ID	2000	Sertraline hydrochloride	64.4192	27	28.901
Not autistic, matched to with ID	2001	Citalopram hydrobromide	20.5471	73	7.17861
Not autistic, matched to with ID	2001	Fluoxetine hydrochloride	21.6562	161	6.61355
Not autistic, matched to with ID	2001	Sertraline hydrochloride	60.3009	36	18.6529
Not autistic, matched to with ID	2002	Citalopram hydrobromide	19.8342	108	7.08543
Not autistic, matched to with ID	2002	Fluoxetine hydrochloride	22.13	180	7.84959
Not autistic, matched to with ID	2002	Sertraline hydrochloride	63.5634	48	30.1053
Not autistic, matched to with ID	2003	Citalopram hydrobromide	19.8805	139	7.36433
Not autistic, matched to with ID	2003	Fluoxetine hydrochloride	22.4932	201	7.76449
Not autistic, matched to with ID	2003	Sertraline hydrochloride	69.4177	57	33.8517
Not autistic, matched to with ID	2004	Citalopram hydrobromide	20.867	161	9.62448
Not autistic, matched to with ID	2004	Fluoxetine hydrochloride	22.5886	210	8.52437
Not autistic, matched to with ID	2004	Sertraline hydrochloride	66.5647	49	32.6589
Not autistic, matched to with ID	2005	Citalopram hydrobromide	20.3067	188	8.63451
Not autistic, matched to with ID	2005	Fluoxetine hydrochloride	21.9302	206	7.34559
Not autistic, matched to with ID	2005	Sertraline hydrochloride	74.6432	53	38.1938
Not autistic, matched to with ID	2006	Citalopram hydrobromide	20.1494	273	8.87958
Not autistic, matched to with ID	2006	Fluoxetine hydrochloride	23.0495	237	9.15577
Not autistic, matched to with ID	2006	Sertraline hydrochloride	69.6863	60	37.5296
Not autistic, matched to with ID	2007	Citalopram hydrobromide	20.2302	347	8.34206
Not autistic, matched to with ID	2007	Fluoxetine hydrochloride	22.5995	259	8.51416
Not autistic, matched to with ID	2007	Sertraline hydrochloride	74.4865	64	33.8671
Not autistic, matched to with ID	2008	Citalopram hydrobromide	20.5882	433	9.53561
Not autistic, matched to with ID	2008	Fluoxetine hydrochloride	23.0351	272	9.24598
Not autistic, matched to with ID	2008	Sertraline hydrochloride	78.9866	72	39.9157
Not autistic, matched to with ID	2009	Citalopram hydrobromide	20.7201	525	9.85586
Not autistic, matched to with ID	2009	Fluoxetine hydrochloride	23.0807	297	8.60783
Not autistic, matched to with ID	2009	Sertraline hydrochloride	70.8168	109	35.5445
Not autistic, matched to with ID	2010	Citalopram hydrobromide	21.7382	656	10.2757
Not autistic, matched to with ID	2010	Fluoxetine hydrochloride	23.0548	359	8.72311
Not autistic, matched to with ID	2010	Sertraline hydrochloride	68.0396	173	32.8482
Not autistic, matched to with ID	2011	Citalopram hydrobromide	21.9891	777	10.4991
Not autistic, matched to with ID	2011	Fluoxetine hydrochloride	24.0678	360	9.7918
Not autistic, matched to with ID	2011	Sertraline hydrochloride	73.5712	242	38.3417
Not autistic, matched to with ID	2012	Citalopram hydrobromide	21.5267	869	9.65783
Not autistic, matched to with ID	2012	Fluoxetine hydrochloride	23.8509	459	9.23228
Not autistic, matched to with ID	2012	Sertraline hydrochloride	74.5505	367	39.688
Not autistic, matched to with ID	2013	Citalopram hydrobromide	21.6339	970	9.61689
Not autistic, matched to with ID	2013	Fluoxetine hydrochloride	24.7743	501	10.2716
Not autistic, matched to with ID	2013	Sertraline hydrochloride	77.6235	484	43.3395
Not autistic, matched to with ID	2014	Citalopram hydrobromide	21.8046	1028	10.0719
Not autistic, matched to with ID	2014	Fluoxetine hydrochloride	25.3364	565	10.3032
Not autistic, matched to with ID	2014	Sertraline hydrochloride	75.9289	655	41.0159
Not autistic, matched to with ID	2015	Citalopram hydrobromide	21.4548	1175	10.1627
Not autistic, matched to with ID	2015	Fluoxetine hydrochloride	25.3903	664	10.7709
Not autistic, matched to with ID	2015	Sertraline hydrochloride	78.0853	986	40.8259
Not autistic, matched to with ID	2016	Citalopram hydrobromide	21.4082	1251	10.1071
Not autistic, matched to with ID	2016	Fluoxetine hydrochloride	25.8822	740	11.2565
Not autistic, matched to with ID	2016	Sertraline hydrochloride	79.3227	1257	41.4297
Not autistic, matched to with ID	2017	Citalopram hydrobromide	21.4922	1245	10.1153
Not autistic, matched to with ID	2017	Fluoxetine hydrochloride	25.7054	827	10.9311
Not autistic, matched to with ID	2017	Sertraline hydrochloride	79.0154	1549	41.027
Not autistic, matched to with ID	2018	Citalopram hydrobromide	20.9413	1314	10.1154
Not autistic, matched to with ID	2018	Fluoxetine hydrochloride	26.2645	898	11.6992
Not autistic, matched to with ID	2018	Sertraline hydrochloride	78.2379	2019	41.356
Not autistic, matched to with ID	2019	Citalopram hydrobromide	21.4448	1387	10.2476
Not autistic, matched to with ID	2019	Fluoxetine hydrochloride	26.4382	1036	11.713
Not autistic, matched to with ID	2019	Sertraline hydrochloride	77.7542	2409	41.2146
Not autistic, matched to with ID	2020	Citalopram hydrobromide	21.8014	1305	10.3433
Not autistic, matched to with ID	2020	Fluoxetine hydrochloride	26.9716	972	12.1423
Not autistic, matched to with ID	2020	Sertraline hydrochloride	80.4225	2574	42.4724
Not autistic, matched to with ID	2021	Citalopram hydrobromide	21.8134	1432	10.1382
Not autistic, matched to with ID	2021	Fluoxetine hydrochloride	27.7114	1053	12.9952
Not autistic, matched to with ID	2021	Sertraline hydrochloride	78.749	3104	41.9718
Not autistic, matched to with ID	2022	Citalopram hydrobromide	22.3028	1431	10.3354
Not autistic, matched to with ID	2022	Fluoxetine hydrochloride	27.9245	1052	12.9347
Not autistic, matched to with ID	2022	Sertraline hydrochloride	78.2672	3433	41.5161
Not autistic, matched to with ID	2023	Citalopram hydrobromide	22.4205	1389	10.6511
Not autistic, matched to with ID	2023	Fluoxetine hydrochloride	28.257	1070	12.9151
Not autistic, matched to with ID	2023	Sertraline hydrochloride	79.8712	3544	42.6671
Not autistic, matched to without ID	1997	Citalopram hydrobromide	25	8	8.66025
Not autistic, matched to without ID	1997	Fluoxetine hydrochloride	22.5583	100	7.2253
Not autistic, matched to without ID	1997	Sertraline hydrochloride	58.2403	19	16.5513
Not autistic, matched to without ID	1998	Citalopram hydrobromide	23.0556	15	10.3712
Not autistic, matched to without ID	1998	Fluoxetine hydrochloride	22.7907	109	8.20085
Not autistic, matched to without ID	1998	Sertraline hydrochloride	62.7688	31	24.1888
Not autistic, matched to without ID	1999	Citalopram hydrobromide	20.0941	56	6.05516
Not autistic, matched to without ID	1999	Fluoxetine hydrochloride	21.8376	124	7.45568
Not autistic, matched to without ID	1999	Sertraline hydrochloride	61.1905	35	21.8677
Not autistic, matched to without ID	2000	Citalopram hydrobromide	20.8945	98	7.83978
Not autistic, matched to without ID	2000	Fluoxetine hydrochloride	22.2537	162	6.9752
Not autistic, matched to without ID	2000	Sertraline hydrochloride	59.7006	44	24.5375
Not autistic, matched to without ID	2001	Citalopram hydrobromide	20.5587	137	8.76991
Not autistic, matched to without ID	2001	Fluoxetine hydrochloride	21.8546	203	7.11193
Not autistic, matched to without ID	2001	Sertraline hydrochloride	63.0253	57	24.3445
Not autistic, matched to without ID	2002	Citalopram hydrobromide	21.4126	179	9.82782
Not autistic, matched to without ID	2002	Fluoxetine hydrochloride	21.447	258	5.83245
Not autistic, matched to without ID	2002	Sertraline hydrochloride	63.2039	81	23.2533
Not autistic, matched to without ID	2003	Citalopram hydrobromide	20.7613	239	9.43349
Not autistic, matched to without ID	2003	Fluoxetine hydrochloride	21.4943	262	6.26942
Not autistic, matched to without ID	2003	Sertraline hydrochloride	65.8866	97	27.4096
Not autistic, matched to without ID	2004	Citalopram hydrobromide	21.0062	254	9.72901
Not autistic, matched to without ID	2004	Fluoxetine hydrochloride	22.4302	322	6.94924
Not autistic, matched to without ID	2004	Sertraline hydrochloride	64.623	94	27.2668
Not autistic, matched to without ID	2005	Citalopram hydrobromide	21.0289	265	9.12036
Not autistic, matched to without ID	2005	Fluoxetine hydrochloride	22.4639	322	7.39758
Not autistic, matched to without ID	2005	Sertraline hydrochloride	67.3685	78	30.6742
Not autistic, matched to without ID	2006	Citalopram hydrobromide	20.7313	385	9.17815
Not autistic, matched to without ID	2006	Fluoxetine hydrochloride	22.0189	364	7.07118
Not autistic, matched to without ID	2006	Sertraline hydrochloride	73.9189	90	39.2596
Not autistic, matched to without ID	2007	Citalopram hydrobromide	20.4471	506	9.11555
Not autistic, matched to without ID	2007	Fluoxetine hydrochloride	22.37	423	7.73033
Not autistic, matched to without ID	2007	Sertraline hydrochloride	72.5502	105	38.8951
Not autistic, matched to without ID	2008	Citalopram hydrobromide	20.8032	572	9.66905
Not autistic, matched to without ID	2008	Fluoxetine hydrochloride	23.092	446	8.5649
Not autistic, matched to without ID	2008	Sertraline hydrochloride	78.0442	109	42.322
Not autistic, matched to without ID	2009	Citalopram hydrobromide	20.6786	762	9.30988
Not autistic, matched to without ID	2009	Fluoxetine hydrochloride	23.5663	492	9.95971
Not autistic, matched to without ID	2009	Sertraline hydrochloride	74.9495	141	41.7466
Not autistic, matched to without ID	2010	Citalopram hydrobromide	21.416	978	9.82997
Not autistic, matched to without ID	2010	Fluoxetine hydrochloride	23.2092	565	9.57293
Not autistic, matched to without ID	2010	Sertraline hydrochloride	70.7256	239	35.6949
Not autistic, matched to without ID	2011	Citalopram hydrobromide	21.1104	1185	10.1082
Not autistic, matched to without ID	2011	Fluoxetine hydrochloride	24.0119	614	10.1915
Not autistic, matched to without ID	2011	Sertraline hydrochloride	73.9046	391	37.9321
Not autistic, matched to without ID	2012	Citalopram hydrobromide	21.2426	1326	9.99867
Not autistic, matched to without ID	2012	Fluoxetine hydrochloride	23.6123	724	9.54759
Not autistic, matched to without ID	2012	Sertraline hydrochloride	72.1277	552	36.9052
Not autistic, matched to without ID	2013	Citalopram hydrobromide	21.3457	1535	9.54891
Not autistic, matched to without ID	2013	Fluoxetine hydrochloride	24.7379	811	10.3221
Not autistic, matched to without ID	2013	Sertraline hydrochloride	73.5965	803	37.3901
Not autistic, matched to without ID	2014	Citalopram hydrobromide	21.0452	1746	9.71987
Not autistic, matched to without ID	2014	Fluoxetine hydrochloride	24.8721	992	10.4412
Not autistic, matched to without ID	2014	Sertraline hydrochloride	76.1069	1127	39.9494
Not autistic, matched to without ID	2015	Citalopram hydrobromide	21.4257	2092	9.5906
Not autistic, matched to without ID	2015	Fluoxetine hydrochloride	25.3461	1220	10.6591
Not autistic, matched to without ID	2015	Sertraline hydrochloride	75.6288	1697	38.5077
Not autistic, matched to without ID	2016	Citalopram hydrobromide	21.0417	2421	9.41518
Not autistic, matched to without ID	2016	Fluoxetine hydrochloride	25.3961	1466	10.406
Not autistic, matched to without ID	2016	Sertraline hydrochloride	77.5554	2486	39.7807
Not autistic, matched to without ID	2017	Citalopram hydrobromide	20.978	2641	9.26161
Not autistic, matched to without ID	2017	Fluoxetine hydrochloride	25.4582	1654	10.7242
Not autistic, matched to without ID	2017	Sertraline hydrochloride	78.0486	3244	38.8739
Not autistic, matched to without ID	2018	Citalopram hydrobromide	21.4136	2886	9.50601
Not autistic, matched to without ID	2018	Fluoxetine hydrochloride	25.6275	1920	10.5022
Not autistic, matched to without ID	2018	Sertraline hydrochloride	77.9617	4404	39.1681
Not autistic, matched to without ID	2019	Citalopram hydrobromide	21.6226	3127	9.64163
Not autistic, matched to without ID	2019	Fluoxetine hydrochloride	26.0598	2224	11.1263
Not autistic, matched to without ID	2019	Sertraline hydrochloride	77.6529	5569	38.8465
Not autistic, matched to without ID	2020	Citalopram hydrobromide	21.7968	3099	9.99022
Not autistic, matched to without ID	2020	Fluoxetine hydrochloride	26.4826	2315	11.3621
Not autistic, matched to without ID	2020	Sertraline hydrochloride	79.676	6179	39.9333
Not autistic, matched to without ID	2021	Citalopram hydrobromide	21.858	3472	9.83089
Not autistic, matched to without ID	2021	Fluoxetine hydrochloride	26.6927	2758	11.3234
Not autistic, matched to without ID	2021	Sertraline hydrochloride	77.9573	7931	39.3201
Not autistic, matched to without ID	2022	Citalopram hydrobromide	21.9816	3637	9.9154
Not autistic, matched to without ID	2022	Fluoxetine hydrochloride	26.7563	3005	11.7486
Not autistic, matched to without ID	2022	Sertraline hydrochloride	77.6459	9206	39.0657
Not autistic, matched to without ID	2023	Citalopram hydrobromide	22.0461	3623	9.92308
Not autistic, matched to without ID	2023	Fluoxetine hydrochloride	26.704	3197	11.8868
Not autistic, matched to without ID	2023	Sertraline hydrochloride	78.0398	10061	39.6717
Not autistic, unmatched	1997	Citalopram hydrobromide	21.9704	6193	6.85508
Not autistic, unmatched	1997	Fluoxetine hydrochloride	21.4079	85309	5.24738
Not autistic, unmatched	1997	Sertraline hydrochloride	62.4442	21277	23.7837
Not autistic, unmatched	1998	Citalopram hydrobromide	20.9179	13497	7.07651
Not autistic, unmatched	1998	Fluoxetine hydrochloride	21.5093	98118	5.50969
Not autistic, unmatched	1998	Sertraline hydrochloride	62.6664	25201	24.0933
Not autistic, unmatched	1999	Citalopram hydrobromide	20.3966	38526	6.73607
Not autistic, unmatched	1999	Fluoxetine hydrochloride	21.638	109465	5.68343
Not autistic, unmatched	1999	Sertraline hydrochloride	63.2431	27918	24.4488
Not autistic, unmatched	2000	Citalopram hydrobromide	20.5304	66067	7.10362
Not autistic, unmatched	2000	Fluoxetine hydrochloride	21.7072	126344	5.83161
Not autistic, unmatched	2000	Sertraline hydrochloride	63.4497	33532	24.6845
Not autistic, unmatched	2001	Citalopram hydrobromide	20.8708	90670	7.5471
Not autistic, unmatched	2001	Fluoxetine hydrochloride	21.8546	146502	6.03713
Not autistic, unmatched	2001	Sertraline hydrochloride	64.798	38793	26.213
Not autistic, unmatched	2002	Citalopram hydrobromide	21.0561	115737	7.85419
Not autistic, unmatched	2002	Fluoxetine hydrochloride	22.2037	158915	6.50722
Not autistic, unmatched	2002	Sertraline hydrochloride	65.8624	45184	27.3866
Not autistic, unmatched	2003	Citalopram hydrobromide	20.9737	131744	8.14848
Not autistic, unmatched	2003	Fluoxetine hydrochloride	22.3212	163093	6.72179
Not autistic, unmatched	2003	Sertraline hydrochloride	66.8443	48158	28.4307
Not autistic, unmatched	2004	Citalopram hydrobromide	20.9178	136723	8.44182
Not autistic, unmatched	2004	Fluoxetine hydrochloride	22.4268	166499	6.93116
Not autistic, unmatched	2004	Sertraline hydrochloride	68.9378	46216	30.6176
Not autistic, unmatched	2005	Citalopram hydrobromide	20.6467	147444	8.52889
Not autistic, unmatched	2005	Fluoxetine hydrochloride	22.5519	163338	7.1358
Not autistic, unmatched	2005	Sertraline hydrochloride	70.5906	44219	32.0648
Not autistic, unmatched	2006	Citalopram hydrobromide	20.6103	183314	8.52777
Not autistic, unmatched	2006	Fluoxetine hydrochloride	22.702	173001	7.35604
Not autistic, unmatched	2006	Sertraline hydrochloride	72.7388	44758	33.7464
Not autistic, unmatched	2007	Citalopram hydrobromide	20.8261	221443	8.72156
Not autistic, unmatched	2007	Fluoxetine hydrochloride	23.0114	178755	7.77576
Not autistic, unmatched	2007	Sertraline hydrochloride	74.448	46671	34.9319
Not autistic, unmatched	2008	Citalopram hydrobromide	21.1435	245226	9.00227
Not autistic, unmatched	2008	Fluoxetine hydrochloride	23.4241	172276	8.26536
Not autistic, unmatched	2008	Sertraline hydrochloride	76.1608	47243	36.362
Not autistic, unmatched	2009	Citalopram hydrobromide	21.49	276765	9.22951
Not autistic, unmatched	2009	Fluoxetine hydrochloride	23.7634	173104	8.60565
Not autistic, unmatched	2009	Sertraline hydrochloride	75.6719	56310	36.0024
Not autistic, unmatched	2010	Citalopram hydrobromide	21.7997	308673	9.47823
Not autistic, unmatched	2010	Fluoxetine hydrochloride	24.1353	173371	8.97684
Not autistic, unmatched	2010	Sertraline hydrochloride	74.9963	74902	35.407
Not autistic, unmatched	2011	Citalopram hydrobromide	22.1185	334358	9.7361
Not autistic, unmatched	2011	Fluoxetine hydrochloride	24.6282	172370	9.387
Not autistic, unmatched	2011	Sertraline hydrochloride	75.5379	97207	35.7947
Not autistic, unmatched	2012	Citalopram hydrobromide	22.028	338650	9.40603
Not autistic, unmatched	2012	Fluoxetine hydrochloride	25.1713	178171	9.78916
Not autistic, unmatched	2012	Sertraline hydrochloride	75.7228	133114	36.0311
Not autistic, unmatched	2013	Citalopram hydrobromide	22.1085	334145	9.3635
Not autistic, unmatched	2013	Fluoxetine hydrochloride	26.1075	175556	10.3015
Not autistic, unmatched	2013	Sertraline hydrochloride	78.0062	166508	37.4954
Not autistic, unmatched	2014	Citalopram hydrobromide	22.2351	338204	9.45437
Not autistic, unmatched	2014	Fluoxetine hydrochloride	26.5863	177457	10.7036
Not autistic, unmatched	2014	Sertraline hydrochloride	79.9527	199068	38.9816
Not autistic, unmatched	2015	Citalopram hydrobromide	22.3858	344447	9.54857
Not autistic, unmatched	2015	Fluoxetine hydrochloride	27.0806	182369	11.0723
Not autistic, unmatched	2015	Sertraline hydrochloride	80.8947	243328	39.7616
Not autistic, unmatched	2016	Citalopram hydrobromide	22.59	340141	9.71382
Not autistic, unmatched	2016	Fluoxetine hydrochloride	27.5561	182183	11.4093
Not autistic, unmatched	2016	Sertraline hydrochloride	81.9345	286258	40.6137
Not autistic, unmatched	2017	Citalopram hydrobromide	22.7168	331129	9.84237
Not autistic, unmatched	2017	Fluoxetine hydrochloride	27.8483	180704	11.645
Not autistic, unmatched	2017	Sertraline hydrochloride	82.5131	330314	41.1576
Not autistic, unmatched	2018	Citalopram hydrobromide	22.8898	320115	9.96665
Not autistic, unmatched	2018	Fluoxetine hydrochloride	28.1733	178389	11.8263
Not autistic, unmatched	2018	Sertraline hydrochloride	82.6885	379646	41.4688
Not autistic, unmatched	2019	Citalopram hydrobromide	22.9932	310448	10.0622
Not autistic, unmatched	2019	Fluoxetine hydrochloride	28.4264	177590	12.0336
Not autistic, unmatched	2019	Sertraline hydrochloride	83.0897	425204	41.8161
Not autistic, unmatched	2020	Citalopram hydrobromide	23.3603	289633	10.2409
Not autistic, unmatched	2020	Fluoxetine hydrochloride	28.9987	167801	12.3914
Not autistic, unmatched	2020	Sertraline hydrochloride	84.9782	434035	43.1524
Not autistic, unmatched	2021	Citalopram hydrobromide	23.4861	290462	10.2609
Not autistic, unmatched	2021	Fluoxetine hydrochloride	29.2691	171627	12.6078
Not autistic, unmatched	2021	Sertraline hydrochloride	84.4624	483944	43.3299
Not autistic, unmatched	2022	Citalopram hydrobromide	23.7485	278912	10.3586
Not autistic, unmatched	2022	Fluoxetine hydrochloride	29.6079	168680	12.8436
Not autistic, unmatched	2022	Sertraline hydrochloride	84.5881	513846	43.7331
Not autistic, unmatched	2023	Citalopram hydrobromide	23.8493	262604	10.4391
Not autistic, unmatched	2023	Fluoxetine hydrochloride	29.7785	164748	13.0017
Not autistic, unmatched	2023	Sertraline hydrochloride	84.4797	528634	43.9226

### Sheet: ST12 median doses
year	autism_id	drugsubstancename	upperci	lowerci	median
1997	Autistic	Citalopram hydrobromide	20	20	20
1997	Not autistic, unmatched	Citalopram hydrobromide	20	20	20
1997	Autistic	Fluoxetine hydrochloride	20	20	20
1997	Not autistic, unmatched	Fluoxetine hydrochloride	20	20	20
1997	Autistic	Sertraline hydrochloride	50	50	50
1997	Not autistic, unmatched	Sertraline hydrochloride	50	50	50
1998	Autistic	Citalopram hydrobromide	20	20	20
1998	Not autistic, unmatched	Citalopram hydrobromide	20	20	20
1998	Autistic	Fluoxetine hydrochloride	20	20	20
1998	Not autistic, unmatched	Fluoxetine hydrochloride	20	20	20
1998	Autistic	Sertraline hydrochloride	50	50	50
1998	Not autistic, unmatched	Sertraline hydrochloride	50	50	50
1999	Autistic	Citalopram hydrobromide	20	20	20
1999	Not autistic, unmatched	Citalopram hydrobromide	20	20	20
1999	Autistic	Fluoxetine hydrochloride	20	20	20
1999	Not autistic, unmatched	Fluoxetine hydrochloride	20	20	20
1999	Autistic	Sertraline hydrochloride	100	50	50
1999	Not autistic, unmatched	Sertraline hydrochloride	50	50	50
2000	Autistic	Citalopram hydrobromide	20	20	20
2000	Not autistic, unmatched	Citalopram hydrobromide	20	20	20
2000	Autistic	Fluoxetine hydrochloride	20	20	20
2000	Not autistic, unmatched	Fluoxetine hydrochloride	20	20	20
2000	Autistic	Sertraline hydrochloride	100	50	50
2000	Not autistic, unmatched	Sertraline hydrochloride	50	50	50
2001	Autistic	Citalopram hydrobromide	20	20	20
2001	Not autistic, unmatched	Citalopram hydrobromide	20	20	20
2001	Autistic	Fluoxetine hydrochloride	20	20	20
2001	Not autistic, unmatched	Fluoxetine hydrochloride	20	20	20
2001	Autistic	Sertraline hydrochloride	100	50	50
2001	Not autistic, unmatched	Sertraline hydrochloride	75	50	50
2002	Autistic	Citalopram hydrobromide	20	20	20
2002	Not autistic, unmatched	Citalopram hydrobromide	20	20	20
2002	Autistic	Fluoxetine hydrochloride	20	20	20
2002	Not autistic, unmatched	Fluoxetine hydrochloride	20	20	20
2002	Autistic	Sertraline hydrochloride	100	50	50
2002	Not autistic, unmatched	Sertraline hydrochloride	100	50	50
2003	Autistic	Citalopram hydrobromide	20	20	20
2003	Not autistic, unmatched	Citalopram hydrobromide	20	20	20
2003	Autistic	Fluoxetine hydrochloride	20	20	20
2003	Not autistic, unmatched	Fluoxetine hydrochloride	20	20	20
2003	Autistic	Sertraline hydrochloride	100	50	50
2003	Not autistic, unmatched	Sertraline hydrochloride	100	50	50
2004	Autistic	Citalopram hydrobromide	20	20	20
2004	Not autistic, unmatched	Citalopram hydrobromide	20	20	20
2004	Autistic	Fluoxetine hydrochloride	20	20	20
2004	Not autistic, unmatched	Fluoxetine hydrochloride	20	20	20
2004	Autistic	Sertraline hydrochloride	100	50	50
2004	Not autistic, unmatched	Sertraline hydrochloride	100	50	50
2005	Autistic	Citalopram hydrobromide	20	20	20
2005	Not autistic, unmatched	Citalopram hydrobromide	20	20	20
2005	Autistic	Fluoxetine hydrochloride	20	20	20
2005	Not autistic, unmatched	Fluoxetine hydrochloride	20	20	20
2005	Autistic	Sertraline hydrochloride	100	50	50
2005	Not autistic, unmatched	Sertraline hydrochloride	100	50	50
2006	Autistic	Citalopram hydrobromide	20	20	20
2006	Not autistic, unmatched	Citalopram hydrobromide	20	20	20
2006	Autistic	Fluoxetine hydrochloride	20	20	20
2006	Not autistic, unmatched	Fluoxetine hydrochloride	20	20	20
2006	Autistic	Sertraline hydrochloride	100	50	50
2006	Not autistic, unmatched	Sertraline hydrochloride	100	50	50
2007	Autistic	Citalopram hydrobromide	20	20	20
2007	Not autistic, unmatched	Citalopram hydrobromide	20	20	20
2007	Autistic	Fluoxetine hydrochloride	20	20	20
2007	Not autistic, unmatched	Fluoxetine hydrochloride	20	20	20
2007	Autistic	Sertraline hydrochloride	100	50	75
2007	Not autistic, unmatched	Sertraline hydrochloride	100	50	50
2008	Autistic	Citalopram hydrobromide	20	20	20
2008	Not autistic, unmatched	Citalopram hydrobromide	20	20	20
2008	Autistic	Fluoxetine hydrochloride	30	20	20
2008	Not autistic, unmatched	Fluoxetine hydrochloride	20	20	20
2008	Autistic	Sertraline hydrochloride	100	50	100
2008	Not autistic, unmatched	Sertraline hydrochloride	100	50	50
2009	Autistic	Citalopram hydrobromide	25	20	20
2009	Not autistic, unmatched	Citalopram hydrobromide	20	20	20
2009	Autistic	Fluoxetine hydrochloride	30	20	20
2009	Not autistic, unmatched	Fluoxetine hydrochloride	20	20	20
2009	Autistic	Sertraline hydrochloride	100	50	75
2009	Not autistic, unmatched	Sertraline hydrochloride	100	50	50
2010	Autistic	Citalopram hydrobromide	30	20	20
2010	Not autistic, unmatched	Citalopram hydrobromide	20	20	20
2010	Autistic	Fluoxetine hydrochloride	30	20	20
2010	Not autistic, unmatched	Fluoxetine hydrochloride	20	20	20
2010	Autistic	Sertraline hydrochloride	100	50	67
2010	Not autistic, unmatched	Sertraline hydrochloride	100	50	50
2011	Autistic	Citalopram hydrobromide	30	20	20
2011	Not autistic, unmatched	Citalopram hydrobromide	20	20	20
2011	Autistic	Fluoxetine hydrochloride	40	20	20
2011	Not autistic, unmatched	Fluoxetine hydrochloride	20	20	20
2011	Autistic	Sertraline hydrochloride	100	50	67
2011	Not autistic, unmatched	Sertraline hydrochloride	100	50	50
2012	Autistic	Citalopram hydrobromide	30	20	20
2012	Not autistic, unmatched	Citalopram hydrobromide	20	20	20
2012	Autistic	Fluoxetine hydrochloride	40	20	20
2012	Not autistic, unmatched	Fluoxetine hydrochloride	20	20	20
2012	Autistic	Sertraline hydrochloride	100	50	75
2012	Not autistic, unmatched	Sertraline hydrochloride	100	50	50
2013	Autistic	Citalopram hydrobromide	30	20	20
2013	Not autistic, unmatched	Citalopram hydrobromide	20	20	20
2013	Autistic	Fluoxetine hydrochloride	40	20	20
2013	Not autistic, unmatched	Fluoxetine hydrochloride	30	20	20
2013	Autistic	Sertraline hydrochloride	100	50	87.5
2013	Not autistic, unmatched	Sertraline hydrochloride	100	50	50
2014	Autistic	Citalopram hydrobromide	30	20	20
2014	Not autistic, unmatched	Citalopram hydrobromide	20	20	20
2014	Autistic	Fluoxetine hydrochloride	40	20	20
2014	Not autistic, unmatched	Fluoxetine hydrochloride	30	20	20
2014	Autistic	Sertraline hydrochloride	100	50	100
2014	Not autistic, unmatched	Sertraline hydrochloride	100	50	50
2015	Autistic	Citalopram hydrobromide	30	20	20
2015	Not autistic, unmatched	Citalopram hydrobromide	20	20	20
2015	Autistic	Fluoxetine hydrochloride	40	20	20
2015	Not autistic, unmatched	Fluoxetine hydrochloride	40	20	20
2015	Autistic	Sertraline hydrochloride	100	50	100
2015	Not autistic, unmatched	Sertraline hydrochloride	100	50	50
2016	Autistic	Citalopram hydrobromide	30	20	20
2016	Not autistic, unmatched	Citalopram hydrobromide	30	20	20
2016	Autistic	Fluoxetine hydrochloride	40	20	20
2016	Not autistic, unmatched	Fluoxetine hydrochloride	40	20	20
2016	Autistic	Sertraline hydrochloride	100	50	100
2016	Not autistic, unmatched	Sertraline hydrochloride	100	50	50
2017	Autistic	Citalopram hydrobromide	30	20	20
2017	Not autistic, unmatched	Citalopram hydrobromide	30	20	20
2017	Autistic	Fluoxetine hydrochloride	40	20	20
2017	Not autistic, unmatched	Fluoxetine hydrochloride	40	20	20
2017	Autistic	Sertraline hydrochloride	100	50	100
2017	Not autistic, unmatched	Sertraline hydrochloride	100	50	50
2018	Autistic	Citalopram hydrobromide	30	20	20
2018	Not autistic, unmatched	Citalopram hydrobromide	30	20	20
2018	Autistic	Fluoxetine hydrochloride	40	20	20
2018	Not autistic, unmatched	Fluoxetine hydrochloride	40	20	20
2018	Autistic	Sertraline hydrochloride	100	50	100
2018	Not autistic, unmatched	Sertraline hydrochloride	100	50	50
2019	Autistic	Citalopram hydrobromide	30	20	20
2019	Not autistic, unmatched	Citalopram hydrobromide	30	20	20
2019	Autistic	Fluoxetine hydrochloride	40	20	20
2019	Not autistic, unmatched	Fluoxetine hydrochloride	40	20	20
2019	Autistic	Sertraline hydrochloride	100	50	100
2019	Not autistic, unmatched	Sertraline hydrochloride	100	50	50
2020	Autistic	Citalopram hydrobromide	30	20	20
2020	Not autistic, unmatched	Citalopram hydrobromide	30	20	20
2020	Autistic	Fluoxetine hydrochloride	40	20	20
2020	Not autistic, unmatched	Fluoxetine hydrochloride	40	20	20
2020	Autistic	Sertraline hydrochloride	125	50	100
2020	Not autistic, unmatched	Sertraline hydrochloride	100	50	50
2021	Autistic	Citalopram hydrobromide	30	20	20
2021	Not autistic, unmatched	Citalopram hydrobromide	30	20	20
2021	Autistic	Fluoxetine hydrochloride	40	20	20
2021	Not autistic, unmatched	Fluoxetine hydrochloride	40	20	20
2021	Autistic	Sertraline hydrochloride	125	50	100
2021	Not autistic, unmatched	Sertraline hydrochloride	100	50	50
2022	Autistic	Citalopram hydrobromide	30	20	20
2022	Not autistic, unmatched	Citalopram hydrobromide	30	20	20
2022	Autistic	Fluoxetine hydrochloride	40	20	20
2022	Not autistic, unmatched	Fluoxetine hydrochloride	40	20	20
2022	Autistic	Sertraline hydrochloride	125	50	100
2022	Not autistic, unmatched	Sertraline hydrochloride	100	50	50
2023	Autistic	Citalopram hydrobromide	35	20	20
2023	Not autistic, unmatched	Citalopram hydrobromide	30	20	20
2023	Autistic	Fluoxetine hydrochloride	40	20	20
2023	Not autistic, unmatched	Fluoxetine hydrochloride	40	20	20
2023	Autistic	Sertraline hydrochloride	125	50	100
2023	Not autistic, unmatched	Sertraline hydrochloride	100	50	50

### Sheet: ST13 mean doses, established
autism_id	year	drugsubstancename	group_mean	n_people	group_sd
Autistic with ID	1997	Fluoxetine hydrochloride	24.4444	18	10.7869
Autistic with ID	1997	Sertraline hydrochloride	61.0119	16	22.57
Autistic with ID	1998	Fluoxetine hydrochloride	23.909	27	8.42672
Autistic with ID	1998	Sertraline hydrochloride	66.3913	22	25.1377
Autistic with ID	1999	Citalopram hydrobromide	22.1548	14	8.14129
Autistic with ID	1999	Fluoxetine hydrochloride	24.1434	37	8.75744
Autistic with ID	1999	Sertraline hydrochloride	64.4059	27	24.2069
Autistic with ID	2000	Citalopram hydrobromide	23.6019	25	9.26178
Autistic with ID	2000	Fluoxetine hydrochloride	25.1187	56	10.9523
Autistic with ID	2000	Sertraline hydrochloride	76.8283	31	38.2033
Autistic with ID	2001	Citalopram hydrobromide	19.9769	46	8.16273
Autistic with ID	2001	Fluoxetine hydrochloride	26.6717	72	11.7731
Autistic with ID	2001	Sertraline hydrochloride	72.4122	41	29.105
Autistic with ID	2002	Citalopram hydrobromide	20.6051	64	7.60555
Autistic with ID	2002	Fluoxetine hydrochloride	26.3013	107	11.9916
Autistic with ID	2002	Sertraline hydrochloride	74.842	56	35.4714
Autistic with ID	2003	Citalopram hydrobromide	21.7146	75	7.96316
Autistic with ID	2003	Fluoxetine hydrochloride	25.8731	123	13.0226
Autistic with ID	2003	Sertraline hydrochloride	74.753	59	35.0665
Autistic with ID	2004	Citalopram hydrobromide	21.81	113	10.2057
Autistic with ID	2004	Fluoxetine hydrochloride	25.6	138	11.9359
Autistic with ID	2004	Sertraline hydrochloride	76.3431	73	32.5827
Autistic with ID	2005	Citalopram hydrobromide	22.6968	135	11.0989
Autistic with ID	2005	Fluoxetine hydrochloride	25.5847	163	11.9479
Autistic with ID	2005	Sertraline hydrochloride	77.9221	96	37.1051
Autistic with ID	2006	Citalopram hydrobromide	22.5962	182	11.3243
Autistic with ID	2006	Fluoxetine hydrochloride	25.0167	192	11.6018
Autistic with ID	2006	Sertraline hydrochloride	80.1685	114	39.5293
Autistic with ID	2007	Citalopram hydrobromide	22.4358	234	11.5515
Autistic with ID	2007	Fluoxetine hydrochloride	26.3047	224	12.6398
Autistic with ID	2007	Sertraline hydrochloride	87.5987	112	44.149
Autistic with ID	2008	Citalopram hydrobromide	23.3413	295	11.4306
Autistic with ID	2008	Fluoxetine hydrochloride	26.5566	263	12.786
Autistic with ID	2008	Sertraline hydrochloride	84.6969	133	43.5664
Autistic with ID	2009	Citalopram hydrobromide	23.3774	382	11.7957
Autistic with ID	2009	Fluoxetine hydrochloride	26.4475	310	12.5523
Autistic with ID	2009	Sertraline hydrochloride	89.2774	168	48.2434
Autistic with ID	2010	Citalopram hydrobromide	23.2528	455	11.53
Autistic with ID	2010	Fluoxetine hydrochloride	26.918	348	13.2108
Autistic with ID	2010	Sertraline hydrochloride	86.345	186	44.4508
Autistic with ID	2011	Citalopram hydrobromide	23.7594	531	11.8368
Autistic with ID	2011	Fluoxetine hydrochloride	27.0606	397	13.4433
Autistic with ID	2011	Sertraline hydrochloride	86.6879	247	42.696
Autistic with ID	2012	Citalopram hydrobromide	22.9026	570	11.0777
Autistic with ID	2012	Fluoxetine hydrochloride	27.8129	490	13.6943
Autistic with ID	2012	Sertraline hydrochloride	90.0137	358	47.3903
Autistic with ID	2013	Citalopram hydrobromide	23.3672	583	11.1947
Autistic with ID	2013	Fluoxetine hydrochloride	28.1164	568	14.0356
Autistic with ID	2013	Sertraline hydrochloride	92.9394	477	48.352
Autistic with ID	2014	Citalopram hydrobromide	23.3749	610	11.2739
Autistic with ID	2014	Fluoxetine hydrochloride	29.6526	630	14.5254
Autistic with ID	2014	Sertraline hydrochloride	92.9087	650	48.1148
Autistic with ID	2015	Citalopram hydrobromide	23.8013	667	11.3071
Autistic with ID	2015	Fluoxetine hydrochloride	29.8548	709	14.4782
Autistic with ID	2015	Sertraline hydrochloride	95.0858	825	50.2261
Autistic with ID	2016	Citalopram hydrobromide	23.842	717	11.423
Autistic with ID	2016	Fluoxetine hydrochloride	30.1332	809	14.4899
Autistic with ID	2016	Sertraline hydrochloride	97.9794	1024	48.4627
Autistic with ID	2017	Citalopram hydrobromide	23.6494	797	11.2807
Autistic with ID	2017	Fluoxetine hydrochloride	30.3785	893	14.2866
Autistic with ID	2017	Sertraline hydrochloride	100.604	1297	50.2673
Autistic with ID	2018	Citalopram hydrobromide	24.015	833	11.2728
Autistic with ID	2018	Fluoxetine hydrochloride	30.5156	1021	13.9401
Autistic with ID	2018	Sertraline hydrochloride	100.015	1605	50.2237
Autistic with ID	2019	Citalopram hydrobromide	23.525	888	10.8967
Autistic with ID	2019	Fluoxetine hydrochloride	30.783	1127	14.4651
Autistic with ID	2019	Sertraline hydrochloride	100.646	1888	49.7046
Autistic with ID	2020	Citalopram hydrobromide	23.8219	913	10.8036
Autistic with ID	2020	Fluoxetine hydrochloride	31.5452	1206	14.9537
Autistic with ID	2020	Sertraline hydrochloride	102.681	2131	50.0701
Autistic with ID	2021	Citalopram hydrobromide	24.5176	972	11.1895
Autistic with ID	2021	Fluoxetine hydrochloride	31.8964	1260	14.6595
Autistic with ID	2021	Sertraline hydrochloride	103.872	2448	50.9667
Autistic with ID	2022	Citalopram hydrobromide	24.7044	1036	11.3167
Autistic with ID	2022	Fluoxetine hydrochloride	32.4351	1381	15.0769
Autistic with ID	2022	Sertraline hydrochloride	102.089	2758	50.6038
Autistic with ID	2023	Citalopram hydrobromide	24.8839	1000	11.6154
Autistic with ID	2023	Fluoxetine hydrochloride	32.3197	1533	14.9061
Autistic with ID	2023	Sertraline hydrochloride	103.287	2897	50.4644
Autistic without ID	1997	Fluoxetine hydrochloride	23.7477	67	9.27123
Autistic without ID	1997	Sertraline hydrochloride	62.9688	16	19.3492
Autistic without ID	1998	Citalopram hydrobromide	21.4966	14	3.73159
Autistic without ID	1998	Fluoxetine hydrochloride	23.2636	79	9.66823
Autistic without ID	1998	Sertraline hydrochloride	65.1455	27	27.67
Autistic without ID	1999	Citalopram hydrobromide	24.2877	32	11.3901
Autistic without ID	1999	Fluoxetine hydrochloride	24.5879	112	11.6381
Autistic without ID	1999	Sertraline hydrochloride	68.5802	27	25.3279
Autistic without ID	2000	Citalopram hydrobromide	22.9196	58	10.1646
Autistic without ID	2000	Fluoxetine hydrochloride	24.9435	141	11.2178
Autistic without ID	2000	Sertraline hydrochloride	75.0806	38	32.3829
Autistic without ID	2001	Citalopram hydrobromide	23.4584	98	10.7238
Autistic without ID	2001	Fluoxetine hydrochloride	24.8234	177	11.9303
Autistic without ID	2001	Sertraline hydrochloride	73.3379	52	28.7073
Autistic without ID	2002	Citalopram hydrobromide	24.244	131	11.8559
Autistic without ID	2002	Fluoxetine hydrochloride	24.7601	206	11.2225
Autistic without ID	2002	Sertraline hydrochloride	76.5213	67	34.2589
Autistic without ID	2003	Citalopram hydrobromide	24.6339	190	12.0439
Autistic without ID	2003	Fluoxetine hydrochloride	25.0597	246	11.8762
Autistic without ID	2003	Sertraline hydrochloride	76.2993	109	36.6739
Autistic without ID	2004	Citalopram hydrobromide	25.355	225	12.9165
Autistic without ID	2004	Fluoxetine hydrochloride	25.4609	264	11.7924
Autistic without ID	2004	Sertraline hydrochloride	75.8652	143	40.4707
Autistic without ID	2005	Citalopram hydrobromide	24.798	290	12.0641
Autistic without ID	2005	Fluoxetine hydrochloride	25.4802	289	11.5024
Autistic without ID	2005	Sertraline hydrochloride	78.0701	155	41.7403
Autistic without ID	2006	Citalopram hydrobromide	24.509	335	12.4139
Autistic without ID	2006	Fluoxetine hydrochloride	25.6384	341	12.0638
Autistic without ID	2006	Sertraline hydrochloride	83.9104	181	48.6833
Autistic without ID	2007	Citalopram hydrobromide	24.4758	451	12.2555
Autistic without ID	2007	Fluoxetine hydrochloride	26.6143	406	12.14
Autistic without ID	2007	Sertraline hydrochloride	91.8529	200	50.2724
Autistic without ID	2008	Citalopram hydrobromide	24.1257	562	12.2775
Autistic without ID	2008	Fluoxetine hydrochloride	26.763	486	12.6844
Autistic without ID	2008	Sertraline hydrochloride	92.9603	231	49.5128
Autistic without ID	2009	Citalopram hydrobromide	25.3244	666	12.591
Autistic without ID	2009	Fluoxetine hydrochloride	27.1956	576	12.9971
Autistic without ID	2009	Sertraline hydrochloride	91.8157	303	50.6444
Autistic without ID	2010	Citalopram hydrobromide	26.222	789	12.9695
Autistic without ID	2010	Fluoxetine hydrochloride	27.5307	664	13.5132
Autistic without ID	2010	Sertraline hydrochloride	92.0364	374	49.7253
Autistic without ID	2011	Citalopram hydrobromide	26.7668	1037	13.0193
Autistic without ID	2011	Fluoxetine hydrochloride	28.3393	755	14.0509
Autistic without ID	2011	Sertraline hydrochloride	90.1536	531	48.0498
Autistic without ID	2012	Citalopram hydrobromide	25.226	1188	11.3409
Autistic without ID	2012	Fluoxetine hydrochloride	28.8285	905	13.6628
Autistic without ID	2012	Sertraline hydrochloride	92.7584	752	48.1307
Autistic without ID	2013	Citalopram hydrobromide	24.8021	1292	10.8124
Autistic without ID	2013	Fluoxetine hydrochloride	29.604	1038	13.8335
Autistic without ID	2013	Sertraline hydrochloride	94.2439	1084	47.3342
Autistic without ID	2014	Citalopram hydrobromide	24.8474	1450	10.8385
Autistic without ID	2014	Fluoxetine hydrochloride	29.9905	1246	13.8057
Autistic without ID	2014	Sertraline hydrochloride	97.3653	1474	49.0833
Autistic without ID	2015	Citalopram hydrobromide	24.7587	1659	10.838
Autistic without ID	2015	Fluoxetine hydrochloride	30.1799	1430	13.9811
Autistic without ID	2015	Sertraline hydrochloride	99.7345	1995	49.0737
Autistic without ID	2016	Citalopram hydrobromide	24.9853	1823	10.9923
Autistic without ID	2016	Fluoxetine hydrochloride	30.6478	1665	13.7603
Autistic without ID	2016	Sertraline hydrochloride	102.454	2596	50.5455
Autistic without ID	2017	Citalopram hydrobromide	25.308	2011	10.807
Autistic without ID	2017	Fluoxetine hydrochloride	30.9557	1933	13.8873
Autistic without ID	2017	Sertraline hydrochloride	103.157	3318	49.1029
Autistic without ID	2018	Citalopram hydrobromide	25.0456	2226	10.805
Autistic without ID	2018	Fluoxetine hydrochloride	31.1575	2274	13.7783
Autistic without ID	2018	Sertraline hydrochloride	103.175	4122	48.839
Autistic without ID	2019	Citalopram hydrobromide	25.0195	2368	10.8344
Autistic without ID	2019	Fluoxetine hydrochloride	31.2092	2535	14.0559
Autistic without ID	2019	Sertraline hydrochloride	104.122	5082	50.0321
Autistic without ID	2020	Citalopram hydrobromide	25.2817	2516	11.007
Autistic without ID	2020	Fluoxetine hydrochloride	31.1102	2809	13.9254
Autistic without ID	2020	Sertraline hydrochloride	105.059	5740	49.6258
Autistic without ID	2021	Citalopram hydrobromide	25.3173	2772	10.7812
Autistic without ID	2021	Fluoxetine hydrochloride	30.9288	3216	13.7378
Autistic without ID	2021	Sertraline hydrochloride	105.781	6686	49.9714
Autistic without ID	2022	Citalopram hydrobromide	25.2136	2925	10.6305
Autistic without ID	2022	Fluoxetine hydrochloride	31.1227	3609	13.6921
Autistic without ID	2022	Sertraline hydrochloride	105.953	7648	50.6591
Autistic without ID	2023	Citalopram hydrobromide	25.8142	2889	11.0317
Autistic without ID	2023	Fluoxetine hydrochloride	31.4111	3998	13.7239
Autistic without ID	2023	Sertraline hydrochloride	104.779	8478	50.5886
Autistic, unified	1997	Fluoxetine hydrochloride	23.8952	85	9.61638
Autistic, unified	1997	Sertraline hydrochloride	61.9903	32	21.0441
Autistic, unified	1998	Citalopram hydrobromide	21.9345	16	4.08064
Autistic, unified	1998	Fluoxetine hydrochloride	23.428	106	9.37185
Autistic, unified	1998	Sertraline hydrochloride	65.7048	49	26.5702
Autistic, unified	1999	Citalopram hydrobromide	23.6385	46	10.554
Autistic, unified	1999	Fluoxetine hydrochloride	24.4775	149	10.9952
Autistic, unified	1999	Sertraline hydrochloride	66.4931	54	24.8615
Autistic, unified	2000	Citalopram hydrobromide	23.1251	83	9.90627
Autistic, unified	2000	Fluoxetine hydrochloride	24.9933	197	11.1433
Autistic, unified	2000	Sertraline hydrochloride	75.8658	69	35.1282
Autistic, unified	2001	Citalopram hydrobromide	22.3462	144	10.1086
Autistic, unified	2001	Fluoxetine hydrochloride	25.3578	249	11.9145
Autistic, unified	2001	Sertraline hydrochloride	72.9298	93	28.887
Autistic, unified	2002	Citalopram hydrobromide	23.0497	195	10.7858
Autistic, unified	2002	Fluoxetine hydrochloride	25.287	313	11.5144
Autistic, unified	2002	Sertraline hydrochloride	75.7567	123	34.8262
Autistic, unified	2003	Citalopram hydrobromide	23.8077	265	11.121
Autistic, unified	2003	Fluoxetine hydrochloride	25.3308	369	12.2762
Autistic, unified	2003	Sertraline hydrochloride	75.7562	168	36.1251
Autistic, unified	2004	Citalopram hydrobromide	24.1698	338	12.1933
Autistic, unified	2004	Fluoxetine hydrochloride	25.5087	402	11.842
Autistic, unified	2004	Sertraline hydrochloride	76.0267	216	37.9892
Autistic, unified	2005	Citalopram hydrobromide	24.1305	425	11.8067
Autistic, unified	2005	Fluoxetine hydrochloride	25.5179	452	11.6651
Autistic, unified	2005	Sertraline hydrochloride	78.0135	251	40.031
Autistic, unified	2006	Citalopram hydrobromide	23.8356	517	12.0762
Autistic, unified	2006	Fluoxetine hydrochloride	25.4144	533	11.9032
Autistic, unified	2006	Sertraline hydrochloride	82.4644	295	45.4019
Autistic, unified	2007	Citalopram hydrobromide	23.7789	685	12.0585
Autistic, unified	2007	Fluoxetine hydrochloride	26.5042	630	12.321
Autistic, unified	2007	Sertraline hydrochloride	90.3258	312	48.2071
Autistic, unified	2008	Citalopram hydrobromide	23.8557	857	11.9985
Autistic, unified	2008	Fluoxetine hydrochloride	26.6905	749	12.7206
Autistic, unified	2008	Sertraline hydrochloride	89.9409	364	47.5932
Autistic, unified	2009	Citalopram hydrobromide	24.6147	1048	12.3427
Autistic, unified	2009	Fluoxetine hydrochloride	26.9338	886	12.8482
Autistic, unified	2009	Sertraline hydrochloride	90.9103	471	49.8161
Autistic, unified	2010	Citalopram hydrobromide	25.136	1244	12.5441
Autistic, unified	2010	Fluoxetine hydrochloride	27.32	1012	13.4132
Autistic, unified	2010	Sertraline hydrochloride	90.146	560	48.1124
Autistic, unified	2010	Fluoxetine hydrochloride	27.32	1012	13.4132
Autistic, unified	2011	Citalopram hydrobromide	25.7484	1568	12.7111
Autistic, unified	2011	Fluoxetine hydrochloride	27.8986	1152	13.8579
Autistic, unified	2011	Sertraline hydrochloride	89.0533	778	46.445
Autistic, unified	2011	Citalopram hydrobromide	25.7484	1568	12.7111
Autistic, unified	2012	Citalopram hydrobromide	24.4726	1758	11.3086
Autistic, unified	2012	Fluoxetine hydrochloride	28.4717	1395	13.6825
Autistic, unified	2012	Sertraline hydrochloride	91.8731	1110	47.9103
Autistic, unified	2013	Citalopram hydrobromide	24.356	1875	10.9529
Autistic, unified	2013	Fluoxetine hydrochloride	29.0779	1606	13.9235
Autistic, unified	2013	Sertraline hydrochloride	93.8453	1561	47.6513
Autistic, unified	2013	Sertraline hydrochloride	93.8453	1561	47.6513
Autistic, unified	2014	Citalopram hydrobromide	24.4114	2060	10.9898
Autistic, unified	2014	Fluoxetine hydrochloride	29.877	1876	14.0524
Autistic, unified	2014	Sertraline hydrochloride	96.0014	2124	48.8321
Autistic, unified	2015	Citalopram hydrobromide	24.4842	2326	10.9831
Autistic, unified	2015	Fluoxetine hydrochloride	30.0721	2139	14.1486
Autistic, unified	2015	Sertraline hydrochloride	98.3745	2820	49.4589
Autistic, unified	2016	Citalopram hydrobromide	24.6626	2540	11.1275
Autistic, unified	2016	Fluoxetine hydrochloride	30.4795	2474	14.0051
Autistic, unified	2016	Sertraline hydrochloride	101.188	3620	50.0057
Autistic, unified	2016	Sertraline hydrochloride	101.188	3620	50.0057
Autistic, unified	2017	Citalopram hydrobromide	24.8372	2808	10.9691
Autistic, unified	2017	Fluoxetine hydrochloride	30.7733	2826	14.0173
Autistic, unified	2017	Sertraline hydrochloride	102.439	4615	49.4463
Autistic, unified	2017	Citalopram hydrobromide	24.8372	2808	10.9691
Autistic, unified	2018	Citalopram hydrobromide	24.7649	3059	10.944
Autistic, unified	2018	Fluoxetine hydrochloride	30.9586	3295	13.8318
Autistic, unified	2018	Sertraline hydrochloride	102.289	5727	49.2514
Autistic, unified	2018	Sertraline hydrochloride	102.289	5727	49.2514
Autistic, unified	2019	Citalopram hydrobromide	24.6119	3256	10.8719
Autistic, unified	2019	Fluoxetine hydrochloride	31.078	3662	14.1844
Autistic, unified	2019	Sertraline hydrochloride	103.181	6970	49.9675
Autistic, unified	2020	Citalopram hydrobromide	24.893	3429	10.9722
Autistic, unified	2020	Fluoxetine hydrochloride	31.2409	4015	14.2435
Autistic, unified	2020	Sertraline hydrochloride	104.415	7871	49.7577
Autistic, unified	2020	Fluoxetine hydrochloride	31.2409	4015	14.2435
Autistic, unified	2020	Sertraline hydrochloride	104.415	7871	49.7577
Autistic, unified	2021	Citalopram hydrobromide	25.1097	3744	10.8943
Autistic, unified	2021	Fluoxetine hydrochloride	31.2012	4476	14.0102
Autistic, unified	2021	Sertraline hydrochloride	105.269	9134	50.2472
Autistic, unified	2022	Citalopram hydrobromide	25.0804	3961	10.8165
Autistic, unified	2022	Fluoxetine hydrochloride	31.4859	4990	14.1012
Autistic, unified	2022	Sertraline hydrochloride	104.929	10406	50.6731
Autistic, unified	2023	Citalopram hydrobromide	25.575	3889	11.1921
Autistic, unified	2023	Fluoxetine hydrochloride	31.6629	5531	14.0674
Autistic, unified	2023	Sertraline hydrochloride	104.399	11375	50.5612
Autistic, unified	2023	Fluoxetine hydrochloride	31.6629	5531	14.0674
Not autistic, matched to unified	1997	Fluoxetine hydrochloride	21.8198	95	5.54826
Not autistic, matched to unified	1997	Sertraline hydrochloride	80.4614	23	38.6151
Not autistic, matched to unified	1998	Citalopram hydrobromide	16.6667	9	4.08248
Not autistic, matched to unified	1998	Fluoxetine hydrochloride	21.9491	95	8.29782
Not autistic, matched to unified	1998	Sertraline hydrochloride	72.0247	28	39.2884
Not autistic, matched to unified	1999	Citalopram hydrobromide	20.2307	32	8.17167
Not autistic, matched to unified	1999	Fluoxetine hydrochloride	21.7795	141	6.98815
Not autistic, matched to unified	1999	Sertraline hydrochloride	67.116	45	25.9867
Not autistic, matched to unified	2000	Citalopram hydrobromide	20.4528	67	7.73135
Not autistic, matched to unified	2000	Fluoxetine hydrochloride	22.3006	173	6.58814
Not autistic, matched to unified	2000	Sertraline hydrochloride	70.96	47	31.0649
Not autistic, matched to unified	2001	Citalopram hydrobromide	21.1622	112	8.56424
Not autistic, matched to unified	2001	Fluoxetine hydrochloride	21.8889	208	6.43138
Not autistic, matched to unified	2001	Sertraline hydrochloride	70.993	65	33.5737
Not autistic, matched to unified	2002	Citalopram hydrobromide	21.5789	176	9.04822
Not autistic, matched to unified	2002	Fluoxetine hydrochloride	22.0611	247	7.2033
Not autistic, matched to unified	2002	Sertraline hydrochloride	74.9355	73	40.8698
Not autistic, matched to unified	2003	Citalopram hydrobromide	21.962	219	10.1581
Not autistic, matched to unified	2003	Fluoxetine hydrochloride	22.4186	261	7.53171
Not autistic, matched to unified	2003	Sertraline hydrochloride	74.8528	101	41.5027
Not autistic, matched to unified	2004	Citalopram hydrobromide	22.6045	267	10.7709
Not autistic, matched to unified	2004	Fluoxetine hydrochloride	22.5152	304	8.09627
Not autistic, matched to unified	2004	Sertraline hydrochloride	73.5234	105	36.3872
Not autistic, matched to unified	2005	Citalopram hydrobromide	21.6612	299	10.061
Not autistic, matched to unified	2005	Fluoxetine hydrochloride	23.2089	314	9.67156
Not autistic, matched to unified	2005	Sertraline hydrochloride	78.2211	99	37.2108
Not autistic, matched to unified	2006	Citalopram hydrobromide	21.4635	403	9.69154
Not autistic, matched to unified	2006	Fluoxetine hydrochloride	23.4194	356	9.79689
Not autistic, matched to unified	2006	Sertraline hydrochloride	80.0846	109	39.7447
Not autistic, matched to unified	2007	Citalopram hydrobromide	21.9947	530	10.5596
Not autistic, matched to unified	2007	Fluoxetine hydrochloride	24.0259	417	10.4076
Not autistic, matched to unified	2007	Sertraline hydrochloride	81.2976	119	41.0716
Not autistic, matched to unified	2008	Citalopram hydrobromide	22.292	635	10.7587
Not autistic, matched to unified	2008	Fluoxetine hydrochloride	23.9124	483	10.2794
Not autistic, matched to unified	2008	Sertraline hydrochloride	78.3494	136	42.3818
Not autistic, matched to unified	2009	Citalopram hydrobromide	22.6921	817	11.3312
Not autistic, matched to unified	2009	Fluoxetine hydrochloride	24.5184	486	10.5583
Not autistic, matched to unified	2009	Sertraline hydrochloride	84.9421	166	45.4934
Not autistic, matched to unified	2010	Citalopram hydrobromide	22.8365	972	10.8224
Not autistic, matched to unified	2010	Fluoxetine hydrochloride	24.6545	559	10.5547
Not autistic, matched to unified	2010	Sertraline hydrochloride	81.2602	253	41.8152
Not autistic, matched to unified	2011	Citalopram hydrobromide	23.7616	1207	11.1077
Not autistic, matched to unified	2011	Fluoxetine hydrochloride	25.595	619	11.6752
Not autistic, matched to unified	2011	Sertraline hydrochloride	80.2982	397	42.9494
Not autistic, matched to unified	2012	Citalopram hydrobromide	23.2273	1404	10.1777
Not autistic, matched to unified	2012	Fluoxetine hydrochloride	26.361	728	12.0844
Not autistic, matched to unified	2012	Sertraline hydrochloride	78.9509	578	43.9595
Not autistic, matched to unified	2013	Citalopram hydrobromide	23.0462	1584	10.3501
Not autistic, matched to unified	2013	Fluoxetine hydrochloride	26.7019	843	11.9313
Not autistic, matched to unified	2013	Sertraline hydrochloride	79.4157	856	41.3396
Not autistic, matched to unified	2014	Citalopram hydrobromide	23.1145	1769	10.0748
Not autistic, matched to unified	2014	Fluoxetine hydrochloride	27.4685	996	12.5049
Not autistic, matched to unified	2014	Sertraline hydrochloride	82.7411	1204	41.8674
Not autistic, matched to unified	2015	Citalopram hydrobromide	23.3112	2069	9.7929
Not autistic, matched to unified	2015	Fluoxetine hydrochloride	28.4009	1191	13.0605
Not autistic, matched to unified	2015	Sertraline hydrochloride	84.3326	1674	42.5697
Not autistic, matched to unified	2016	Citalopram hydrobromide	23.1524	2329	9.88046
Not autistic, matched to unified	2016	Fluoxetine hydrochloride	27.7297	1416	12.2199
Not autistic, matched to unified	2016	Sertraline hydrochloride	85.9212	2245	44.4511
Not autistic, matched to unified	2017	Citalopram hydrobromide	23.0299	2564	10.1545
Not autistic, matched to unified	2017	Fluoxetine hydrochloride	27.8906	1598	12.3887
Not autistic, matched to unified	2017	Sertraline hydrochloride	85.6953	3052	43.4458
Not autistic, matched to unified	2018	Citalopram hydrobromide	23.2948	2796	10.1967
Not autistic, matched to unified	2018	Fluoxetine hydrochloride	28.4655	1881	12.4683
Not autistic, matched to unified	2018	Sertraline hydrochloride	86.5559	3955	43.3506
Not autistic, matched to unified	2019	Citalopram hydrobromide	23.071	3038	10.0758
Not autistic, matched to unified	2019	Fluoxetine hydrochloride	28.3337	2167	12.4571
Not autistic, matched to unified	2019	Sertraline hydrochloride	86.4974	5039	43.1414
Not autistic, matched to unified	2020	Citalopram hydrobromide	23.343	3219	10.1895
Not autistic, matched to unified	2020	Fluoxetine hydrochloride	29.1677	2305	13.0356
Not autistic, matched to unified	2020	Sertraline hydrochloride	88.1493	5853	43.789
Not autistic, matched to unified	2021	Citalopram hydrobromide	23.3562	3576	10.2887
Not autistic, matched to unified	2021	Fluoxetine hydrochloride	29.1335	2676	13.0334
Not autistic, matched to unified	2021	Sertraline hydrochloride	88.0906	7168	44.0703
Not autistic, matched to unified	2022	Citalopram hydrobromide	23.3776	3793	10.1436
Not autistic, matched to unified	2022	Fluoxetine hydrochloride	29.2338	2926	12.7364
Not autistic, matched to unified	2022	Sertraline hydrochloride	87.3575	8364	43.911
Not autistic, matched to unified	2023	Citalopram hydrobromide	23.3479	3788	10.3432
Not autistic, matched to unified	2023	Fluoxetine hydrochloride	28.9438	3243	12.8547
Not autistic, matched to unified	2023	Sertraline hydrochloride	86.8845	9199	43.6612
Not autistic, matched to with ID	1997	Fluoxetine hydrochloride	22.5893	28	8.27761
Not autistic, matched to with ID	1997	Sertraline hydrochloride	55	6	11.1803
Not autistic, matched to with ID	1998	Fluoxetine hydrochloride	22.2163	47	7.67537
Not autistic, matched to with ID	1998	Sertraline hydrochloride	62.5	8	21.6506
Not autistic, matched to with ID	1999	Citalopram hydrobromide	19.2593	9	6.43635
Not autistic, matched to with ID	1999	Fluoxetine hydrochloride	22.8173	59	7.91588
Not autistic, matched to with ID	1999	Sertraline hydrochloride	64.4444	9	21.1403
Not autistic, matched to with ID	2000	Citalopram hydrobromide	23.2867	26	7.7553
Not autistic, matched to with ID	2000	Fluoxetine hydrochloride	22.4335	78	7.50278
Not autistic, matched to with ID	2000	Sertraline hydrochloride	70.205	17	32.4264
Not autistic, matched to with ID	2001	Citalopram hydrobromide	22.1992	39	8.3546
Not autistic, matched to with ID	2001	Fluoxetine hydrochloride	22.4603	97	7.6269
Not autistic, matched to with ID	2001	Sertraline hydrochloride	63.4615	26	19.9929
Not autistic, matched to with ID	2002	Citalopram hydrobromide	19.7564	53	8.32319
Not autistic, matched to with ID	2002	Fluoxetine hydrochloride	23.1911	103	9.81616
Not autistic, matched to with ID	2002	Sertraline hydrochloride	65.9783	23	34.3
Not autistic, matched to with ID	2003	Citalopram hydrobromide	20.4776	74	8.10238
Not autistic, matched to with ID	2003	Fluoxetine hydrochloride	23.1318	114	9.22423
Not autistic, matched to with ID	2003	Sertraline hydrochloride	72.3485	34	37.6285
Not autistic, matched to with ID	2004	Citalopram hydrobromide	22.4673	95	11.1301
Not autistic, matched to with ID	2004	Fluoxetine hydrochloride	23.2538	132	9.35887
Not autistic, matched to with ID	2004	Sertraline hydrochloride	69.9791	36	36.7063
Not autistic, matched to with ID	2005	Citalopram hydrobromide	21.5595	116	9.32593
Not autistic, matched to with ID	2005	Fluoxetine hydrochloride	22.8043	126	9.04267
Not autistic, matched to with ID	2005	Sertraline hydrochloride	80.1522	40	41.1876
Not autistic, matched to with ID	2006	Citalopram hydrobromide	21.4881	154	9.78692
Not autistic, matched to with ID	2006	Fluoxetine hydrochloride	24.3811	148	10.9229
Not autistic, matched to with ID	2006	Sertraline hydrochloride	75.7638	43	40.3127
Not autistic, matched to with ID	2007	Citalopram hydrobromide	21.6894	199	9.2739
Not autistic, matched to with ID	2007	Fluoxetine hydrochloride	23.6849	158	10.2012
Not autistic, matched to with ID	2007	Sertraline hydrochloride	82.1179	45	36.0332
Not autistic, matched to with ID	2008	Citalopram hydrobromide	21.7673	263	10.0903
Not autistic, matched to with ID	2008	Fluoxetine hydrochloride	24.5028	164	11.1545
Not autistic, matched to with ID	2008	Sertraline hydrochloride	88.6105	50	42.8597
Not autistic, matched to with ID	2009	Citalopram hydrobromide	22.0688	317	10.7163
Not autistic, matched to with ID	2009	Fluoxetine hydrochloride	24.4833	183	10.3107
Not autistic, matched to with ID	2009	Sertraline hydrochloride	77.1166	69	41.0388
Not autistic, matched to with ID	2010	Citalopram hydrobromide	24.0917	384	11.9424
Not autistic, matched to with ID	2010	Fluoxetine hydrochloride	24.2315	214	10.2642
Not autistic, matched to with ID	2010	Sertraline hydrochloride	74.1239	104	38.643
Not autistic, matched to with ID	2011	Citalopram hydrobromide	23.9847	476	12.0935
Not autistic, matched to with ID	2011	Fluoxetine hydrochloride	25.3	249	10.9893
Not autistic, matched to with ID	2011	Sertraline hydrochloride	80.0864	166	42.3003
Not autistic, matched to with ID	2012	Citalopram hydrobromide	23.5717	538	10.7021
Not autistic, matched to with ID	2012	Fluoxetine hydrochloride	25.3751	283	10.7224
Not autistic, matched to with ID	2012	Sertraline hydrochloride	82.055	227	42.0881
Not autistic, matched to with ID	2013	Citalopram hydrobromide	23.1476	609	10.7197
Not autistic, matched to with ID	2013	Fluoxetine hydrochloride	26.0062	328	11.1485
Not autistic, matched to with ID	2013	Sertraline hydrochloride	85.2505	312	47.4701
Not autistic, matched to with ID	2014	Citalopram hydrobromide	23.5706	672	11.0112
Not autistic, matched to with ID	2014	Fluoxetine hydrochloride	26.6596	367	11.4253
Not autistic, matched to with ID	2014	Sertraline hydrochloride	83.0036	434	46.6696
Not autistic, matched to with ID	2015	Citalopram hydrobromide	23.4972	728	11.3478
Not autistic, matched to with ID	2015	Fluoxetine hydrochloride	26.939	451	12.3042
Not autistic, matched to with ID	2015	Sertraline hydrochloride	86.3861	617	46.1575
Not autistic, matched to with ID	2016	Citalopram hydrobromide	23.1117	822	11.3098
Not autistic, matched to with ID	2016	Fluoxetine hydrochloride	27.8768	494	12.5944
Not autistic, matched to with ID	2016	Sertraline hydrochloride	87.1581	805	46.5516
Not autistic, matched to with ID	2017	Citalopram hydrobromide	23.5225	819	11.1812
Not autistic, matched to with ID	2017	Fluoxetine hydrochloride	27.4769	550	12.2392
Not autistic, matched to with ID	2017	Sertraline hydrochloride	87.488	985	45.6653
Not autistic, matched to with ID	2018	Citalopram hydrobromide	22.6763	879	10.9859
Not autistic, matched to with ID	2018	Fluoxetine hydrochloride	27.9855	619	13.1583
Not autistic, matched to with ID	2018	Sertraline hydrochloride	88.2779	1221	47.1687
Not autistic, matched to with ID	2019	Citalopram hydrobromide	22.9857	965	11.2277
Not autistic, matched to with ID	2019	Fluoxetine hydrochloride	27.8561	732	12.7849
Not autistic, matched to with ID	2019	Sertraline hydrochloride	87.9241	1500	46.8705
Not autistic, matched to with ID	2020	Citalopram hydrobromide	23.1983	958	11.0728
Not autistic, matched to with ID	2020	Fluoxetine hydrochloride	28.6551	696	13.3333
Not autistic, matched to with ID	2020	Sertraline hydrochloride	88.9928	1726	47.3413
Not autistic, matched to with ID	2021	Citalopram hydrobromide	23.5396	1036	10.8456
Not autistic, matched to with ID	2021	Fluoxetine hydrochloride	29.5569	772	14.1628
Not autistic, matched to with ID	2021	Sertraline hydrochloride	88.2579	2018	46.9259
Not autistic, matched to with ID	2022	Citalopram hydrobromide	23.4844	1105	10.7946
Not autistic, matched to with ID	2022	Fluoxetine hydrochloride	29.4868	813	13.917
Not autistic, matched to with ID	2022	Sertraline hydrochloride	86.9949	2320	46.0196
Not autistic, matched to with ID	2023	Citalopram hydrobromide	23.6099	1106	11.1103
Not autistic, matched to with ID	2023	Fluoxetine hydrochloride	29.8235	823	13.8172
Not autistic, matched to with ID	2023	Sertraline hydrochloride	88.229	2458	46.4617
Not autistic, matched to without ID	1997	Fluoxetine hydrochloride	23.4074	45	8.21738
Not autistic, matched to without ID	1997	Sertraline hydrochloride	60.0379	12	18.2163
Not autistic, matched to without ID	1998	Citalopram hydrobromide	25.463	9	12.7966
Not autistic, matched to without ID	1998	Fluoxetine hydrochloride	23.7383	69	9.11918
Not autistic, matched to without ID	1998	Sertraline hydrochloride	64.5417	20	23.1173
Not autistic, matched to without ID	1999	Citalopram hydrobromide	22.2017	22	7.02685
Not autistic, matched to without ID	1999	Fluoxetine hydrochloride	23.1494	66	8.99309
Not autistic, matched to without ID	1999	Sertraline hydrochloride	68.5185	18	27.011
Not autistic, matched to without ID	2000	Citalopram hydrobromide	22.6919	45	9.98891
Not autistic, matched to without ID	2000	Fluoxetine hydrochloride	23.7085	74	8.75247
Not autistic, matched to without ID	2000	Sertraline hydrochloride	64.7181	29	28.1384
Not autistic, matched to without ID	2001	Citalopram hydrobromide	22.103	76	10.2193
Not autistic, matched to without ID	2001	Fluoxetine hydrochloride	23.1331	107	8.83781
Not autistic, matched to without ID	2001	Sertraline hydrochloride	68.1829	36	28.2584
Not autistic, matched to without ID	2002	Citalopram hydrobromide	23.1571	96	11.3255
Not autistic, matched to without ID	2002	Fluoxetine hydrochloride	21.9328	144	6.67646
Not autistic, matched to without ID	2002	Sertraline hydrochloride	62.9973	56	23.9795
Not autistic, matched to without ID	2003	Citalopram hydrobromide	22.2757	128	10.8802
Not autistic, matched to without ID	2003	Fluoxetine hydrochloride	21.7938	156	6.55026
Not autistic, matched to without ID	2003	Sertraline hydrochloride	68.8075	63	30.5487
Not autistic, matched to without ID	2004	Citalopram hydrobromide	22.4646	139	10.8535
Not autistic, matched to without ID	2004	Fluoxetine hydrochloride	23.6216	183	8.28508
Not autistic, matched to without ID	2004	Sertraline hydrochloride	68.9659	63	30.8748
Not autistic, matched to without ID	2005	Citalopram hydrobromide	22.0131	169	10.5612
Not autistic, matched to without ID	2005	Fluoxetine hydrochloride	23.4811	203	8.79159
Not autistic, matched to without ID	2005	Sertraline hydrochloride	72.773	54	34.6916
Not autistic, matched to without ID	2006	Citalopram hydrobromide	22.6107	214	10.6387
Not autistic, matched to without ID	2006	Fluoxetine hydrochloride	22.8288	221	7.92472
Not autistic, matched to without ID	2006	Sertraline hydrochloride	77.179	70	39.9856
Not autistic, matched to without ID	2007	Citalopram hydrobromide	21.7942	307	10.2106
Not autistic, matched to without ID	2007	Fluoxetine hydrochloride	23.2717	259	9.1887
Not autistic, matched to without ID	2007	Sertraline hydrochloride	76.7922	77	42.3295
Not autistic, matched to without ID	2008	Citalopram hydrobromide	22.1324	339	11.2333
Not autistic, matched to without ID	2008	Fluoxetine hydrochloride	24.086	291	9.73359
Not autistic, matched to without ID	2008	Sertraline hydrochloride	84.2361	83	45.6153
Not autistic, matched to without ID	2009	Citalopram hydrobromide	22.3764	430	10.6435
Not autistic, matched to without ID	2009	Fluoxetine hydrochloride	24.5391	325	10.8392
Not autistic, matched to without ID	2009	Sertraline hydrochloride	82.0502	98	44.2001
Not autistic, matched to without ID	2010	Citalopram hydrobromide	23.4152	573	11.3343
Not autistic, matched to without ID	2010	Fluoxetine hydrochloride	24.5127	350	11.0952
Not autistic, matched to without ID	2010	Sertraline hydrochloride	75.3177	156	40.5908
Not autistic, matched to without ID	2011	Citalopram hydrobromide	23.1766	687	11.8125
Not autistic, matched to without ID	2011	Fluoxetine hydrochloride	25.1896	385	11.7854
Not autistic, matched to without ID	2011	Sertraline hydrochloride	79.5457	242	39.485
Not autistic, matched to without ID	2012	Citalopram hydrobromide	23.0337	829	11.3686
Not autistic, matched to without ID	2012	Fluoxetine hydrochloride	25.1249	454	11.4055
Not autistic, matched to without ID	2012	Sertraline hydrochloride	78.5318	346	41.8126
Not autistic, matched to without ID	2013	Citalopram hydrobromide	23.1545	964	10.6116
Not autistic, matched to without ID	2013	Fluoxetine hydrochloride	26.0219	495	12.0736
Not autistic, matched to without ID	2013	Sertraline hydrochloride	80.8424	491	42.4049
Not autistic, matched to without ID	2014	Citalopram hydrobromide	22.6819	1094	10.6715
Not autistic, matched to without ID	2014	Fluoxetine hydrochloride	26.6812	608	12.2029
Not autistic, matched to without ID	2014	Sertraline hydrochloride	81.983	714	44.648
Not autistic, matched to without ID	2015	Citalopram hydrobromide	23.3235	1295	10.6016
Not autistic, matched to without ID	2015	Fluoxetine hydrochloride	27.3482	736	12.425
Not autistic, matched to without ID	2015	Sertraline hydrochloride	84.9816	1003	44.2285
Not autistic, matched to without ID	2016	Citalopram hydrobromide	22.9064	1521	10.2627
Not autistic, matched to without ID	2016	Fluoxetine hydrochloride	27.1838	920	12.0208
Not autistic, matched to without ID	2016	Sertraline hydrochloride	86.3212	1504	45.034
Not autistic, matched to without ID	2017	Citalopram hydrobromide	22.6775	1709	10.117
Not autistic, matched to without ID	2017	Fluoxetine hydrochloride	27.1493	1062	12.2119
Not autistic, matched to without ID	2017	Sertraline hydrochloride	86.7414	2025	43.672
Not autistic, matched to without ID	2018	Citalopram hydrobromide	23.0248	1914	10.157
Not autistic, matched to without ID	2018	Fluoxetine hydrochloride	27.532	1228	11.7742
Not autistic, matched to without ID	2018	Sertraline hydrochloride	87.4345	2692	43.8036
Not autistic, matched to without ID	2019	Citalopram hydrobromide	23.4578	2140	10.2485
Not autistic, matched to without ID	2019	Fluoxetine hydrochloride	27.9405	1491	12.4035
Not autistic, matched to without ID	2019	Sertraline hydrochloride	87.6339	3385	43.6934
Not autistic, matched to without ID	2020	Citalopram hydrobromide	23.4469	2255	10.5556
Not autistic, matched to without ID	2020	Fluoxetine hydrochloride	28.4918	1571	12.5444
Not autistic, matched to without ID	2020	Sertraline hydrochloride	88.6588	4069	44.0686
Not autistic, matched to without ID	2021	Citalopram hydrobromide	23.4623	2503	10.4427
Not autistic, matched to without ID	2021	Fluoxetine hydrochloride	28.7806	1891	12.6088
Not autistic, matched to without ID	2021	Sertraline hydrochloride	87.2983	5047	43.4484
Not autistic, matched to without ID	2022	Citalopram hydrobromide	23.438	2762	10.3165
Not autistic, matched to without ID	2022	Fluoxetine hydrochloride	28.5245	2155	12.7416
Not autistic, matched to without ID	2022	Sertraline hydrochloride	86.334	6038	43.1288
Not autistic, matched to without ID	2023	Citalopram hydrobromide	23.3914	2778	10.2503
Not autistic, matched to without ID	2023	Fluoxetine hydrochloride	28.6383	2280	12.9427
Not autistic, matched to without ID	2023	Sertraline hydrochloride	86.9261	6719	43.3371
Not autistic, unmatched	1997	Citalopram hydrobromide	22.9294	3225	8.20015
Not autistic, unmatched	1997	Fluoxetine hydrochloride	21.9025	46067	6.15746
Not autistic, unmatched	1997	Sertraline hydrochloride	66.105	11721	26.6416
Not autistic, unmatched	1998	Citalopram hydrobromide	21.9821	7074	8.0923
Not autistic, unmatched	1998	Fluoxetine hydrochloride	22.0115	57337	6.39604
Not autistic, unmatched	1998	Sertraline hydrochloride	66.3791	15023	27.0449
Not autistic, unmatched	1999	Citalopram hydrobromide	21.3584	18688	7.77025
Not autistic, unmatched	1999	Fluoxetine hydrochloride	22.1323	66445	6.53498
Not autistic, unmatched	1999	Sertraline hydrochloride	66.6945	17337	27.006
Not autistic, unmatched	2000	Citalopram hydrobromide	21.6558	34251	8.14681
Not autistic, unmatched	2000	Fluoxetine hydrochloride	22.2842	76553	6.80161
Not autistic, unmatched	2000	Sertraline hydrochloride	67.1917	20610	27.5753
Not autistic, unmatched	2001	Citalopram hydrobromide	22.0458	51305	8.52923
Not autistic, unmatched	2001	Fluoxetine hydrochloride	22.4794	89635	7.04333
Not autistic, unmatched	2001	Sertraline hydrochloride	68.6454	24904	29.0298
Not autistic, unmatched	2002	Citalopram hydrobromide	22.2483	68234	8.82493
Not autistic, unmatched	2002	Fluoxetine hydrochloride	22.8653	99659	7.47891
Not autistic, unmatched	2002	Sertraline hydrochloride	69.9961	29633	30.3313
Not autistic, unmatched	2003	Citalopram hydrobromide	22.1953	82079	9.02976
Not autistic, unmatched	2003	Fluoxetine hydrochloride	23.024	105473	7.73893
Not autistic, unmatched	2003	Sertraline hydrochloride	71.1059	32823	31.3395
Not autistic, unmatched	2004	Citalopram hydrobromide	22.1778	88906	9.32343
Not autistic, unmatched	2004	Fluoxetine hydrochloride	23.1639	109031	7.94578
Not autistic, unmatched	2004	Sertraline hydrochloride	72.9842	33844	33.1357
Not autistic, unmatched	2005	Citalopram hydrobromide	21.8416	97822	9.39353
Not autistic, unmatched	2005	Fluoxetine hydrochloride	23.3016	110437	8.12021
Not autistic, unmatched	2005	Sertraline hydrochloride	74.1669	34095	34.2049
Not autistic, unmatched	2006	Citalopram hydrobromide	21.9783	116058	9.45542
Not autistic, unmatched	2006	Fluoxetine hydrochloride	23.576	115220	8.42486
Not autistic, unmatched	2006	Sertraline hydrochloride	76.6119	34839	35.8739
Not autistic, unmatched	2007	Citalopram hydrobromide	22.2298	141648	9.65022
Not autistic, unmatched	2007	Fluoxetine hydrochloride	23.9496	122161	8.84049
Not autistic, unmatched	2007	Sertraline hydrochloride	78.4303	36841	36.9208
Not autistic, unmatched	2008	Citalopram hydrobromide	22.5368	163794	9.88091
Not autistic, unmatched	2008	Fluoxetine hydrochloride	24.3576	123913	9.23787
Not autistic, unmatched	2008	Sertraline hydrochloride	79.9824	38212	38.152
Not autistic, unmatched	2009	Citalopram hydrobromide	22.99	182707	10.1548
Not autistic, unmatched	2009	Fluoxetine hydrochloride	24.7603	124352	9.59763
Not autistic, unmatched	2009	Sertraline hydrochloride	80.5298	43007	38.3733
Not autistic, unmatched	2010	Citalopram hydrobromide	23.3243	208101	10.3653
Not autistic, unmatched	2010	Fluoxetine hydrochloride	25.1651	127037	9.92127
Not autistic, unmatched	2010	Sertraline hydrochloride	80.4163	54750	38.1426
Not autistic, unmatched	2011	Citalopram hydrobromide	23.6591	231409	10.5606
Not autistic, unmatched	2011	Fluoxetine hydrochloride	25.6593	129276	10.2674
Not autistic, unmatched	2011	Sertraline hydrochloride	81.0245	70791	38.517
Not autistic, unmatched	2012	Citalopram hydrobromide	23.4424	243258	10.0388
Not autistic, unmatched	2012	Fluoxetine hydrochloride	26.2611	133905	10.6283
Not autistic, unmatched	2012	Sertraline hydrochloride	81.5794	94707	38.8983
Not autistic, unmatched	2013	Citalopram hydrobromide	23.3525	246110	9.85701
Not autistic, unmatched	2013	Fluoxetine hydrochloride	27.1059	136050	10.9947
Not autistic, unmatched	2013	Sertraline hydrochloride	83.8794	120432	40.1416
Not autistic, unmatched	2014	Citalopram hydrobromide	23.5174	249893	9.92917
Not autistic, unmatched	2014	Fluoxetine hydrochloride	27.7535	137611	11.4385
Not autistic, unmatched	2014	Sertraline hydrochloride	86.3483	144484	41.6232
Not autistic, unmatched	2015	Citalopram hydrobromide	23.6579	258278	9.98354
Not autistic, unmatched	2015	Fluoxetine hydrochloride	28.3113	142666	11.7859
Not autistic, unmatched	2015	Sertraline hydrochloride	87.6235	176385	42.4261
Not autistic, unmatched	2016	Citalopram hydrobromide	23.8291	261630	10.0891
Not autistic, unmatched	2016	Fluoxetine hydrochloride	28.752	145725	12.05
Not autistic, unmatched	2016	Sertraline hydrochloride	88.8098	209274	43.2539
Not autistic, unmatched	2017	Citalopram hydrobromide	23.9394	259376	10.1903
Not autistic, unmatched	2017	Fluoxetine hydrochloride	29.0873	146039	12.2499
Not autistic, unmatched	2017	Sertraline hydrochloride	89.7635	240594	43.8339
Not autistic, unmatched	2018	Citalopram hydrobromide	24.0386	256140	10.2691
Not autistic, unmatched	2018	Fluoxetine hydrochloride	29.3545	146200	12.3752
Not autistic, unmatched	2018	Sertraline hydrochloride	90.1122	276049	44.197
Not autistic, unmatched	2019	Citalopram hydrobromide	24.1388	251429	10.3364
Not autistic, unmatched	2019	Fluoxetine hydrochloride	29.6355	146017	12.5793
Not autistic, unmatched	2019	Sertraline hydrochloride	90.5891	310861	44.5166
Not autistic, unmatched	2020	Citalopram hydrobromide	24.3849	242737	10.458
Not autistic, unmatched	2020	Fluoxetine hydrochloride	30.0891	142224	12.8419
Not autistic, unmatched	2020	Sertraline hydrochloride	92.0234	331722	45.4232
Not autistic, unmatched	2021	Citalopram hydrobromide	24.535	243505	10.4738
Not autistic, unmatched	2021	Fluoxetine hydrochloride	30.4612	144495	13.0749
Not autistic, unmatched	2021	Sertraline hydrochloride	92.141	362796	45.801
Not autistic, unmatched	2022	Citalopram hydrobromide	24.6524	240287	10.509
Not autistic, unmatched	2022	Fluoxetine hydrochloride	30.7308	144517	13.2393
Not autistic, unmatched	2022	Sertraline hydrochloride	91.6369	395764	45.9811
Not autistic, unmatched	2023	Citalopram hydrobromide	24.7767	227697	10.5723
Not autistic, unmatched	2023	Fluoxetine hydrochloride	30.9147	141491	13.394
Not autistic, unmatched	2023	Sertraline hydrochloride	91.5789	409121	46.1453

### Sheet: ST14 median doses, established
year	autism_id	drugsubstancename	upperci	lowerci	median
1997	Autistic	Citalopram hydrobromide	20	20	20
1997	Not autistic, unmatched	Citalopram hydrobromide	20	20	20
1997	Autistic	Fluoxetine hydrochloride	20	20	20
1997	Not autistic, unmatched	Fluoxetine hydrochloride	20	20	20
1997	Autistic	Sertraline hydrochloride	50	50	50
1997	Not autistic, unmatched	Sertraline hydrochloride	100	50	50
1998	Autistic	Citalopram hydrobromide	20	20	20
1998	Not autistic, unmatched	Citalopram hydrobromide	20	20	20
1998	Autistic	Fluoxetine hydrochloride	20	20	20
1998	Not autistic, unmatched	Fluoxetine hydrochloride	20	20	20
1998	Autistic	Sertraline hydrochloride	100	50	50
1998	Not autistic, unmatched	Sertraline hydrochloride	100	50	50
1999	Autistic	Citalopram hydrobromide	20	20	20
1999	Not autistic, unmatched	Citalopram hydrobromide	20	20	20
1999	Autistic	Fluoxetine hydrochloride	20	20	20
1999	Not autistic, unmatched	Fluoxetine hydrochloride	20	20	20
1999	Autistic	Sertraline hydrochloride	100	50	50
1999	Not autistic, unmatched	Sertraline hydrochloride	100	50	50
2000	Autistic	Citalopram hydrobromide	25	20	20
2000	Not autistic, unmatched	Citalopram hydrobromide	20	20	20
2000	Autistic	Fluoxetine hydrochloride	20	20	20
2000	Not autistic, unmatched	Fluoxetine hydrochloride	20	20	20
2000	Autistic	Sertraline hydrochloride	100	50	50
2000	Not autistic, unmatched	Sertraline hydrochloride	100	50	50
2001	Autistic	Citalopram hydrobromide	20	20	20
2001	Not autistic, unmatched	Citalopram hydrobromide	20	20	20
2001	Autistic	Fluoxetine hydrochloride	20	20	20
2001	Not autistic, unmatched	Fluoxetine hydrochloride	20	20	20
2001	Autistic	Sertraline hydrochloride	100	50	50
2001	Not autistic, unmatched	Sertraline hydrochloride	100	50	50
2002	Autistic	Citalopram hydrobromide	20	20	20
2002	Not autistic, unmatched	Citalopram hydrobromide	20	20	20
2002	Autistic	Fluoxetine hydrochloride	20	20	20
2002	Not autistic, unmatched	Fluoxetine hydrochloride	20	20	20
2002	Autistic	Sertraline hydrochloride	100	50	50
2002	Not autistic, unmatched	Sertraline hydrochloride	100	50	50
2003	Autistic	Citalopram hydrobromide	25	20	20
2003	Not autistic, unmatched	Citalopram hydrobromide	20	20	20
2003	Autistic	Fluoxetine hydrochloride	20	20	20
2003	Not autistic, unmatched	Fluoxetine hydrochloride	20	20	20
2003	Autistic	Sertraline hydrochloride	100	50	50
2003	Not autistic, unmatched	Sertraline hydrochloride	100	50	50
2004	Autistic	Citalopram hydrobromide	30	20	20
2004	Not autistic, unmatched	Citalopram hydrobromide	20	20	20
2004	Autistic	Fluoxetine hydrochloride	20	20	20
2004	Not autistic, unmatched	Fluoxetine hydrochloride	20	20	20
2004	Autistic	Sertraline hydrochloride	100	50	50
2004	Not autistic, unmatched	Sertraline hydrochloride	100	50	50
2005	Autistic	Citalopram hydrobromide	30	20	20
2005	Not autistic, unmatched	Citalopram hydrobromide	20	20	20
2005	Autistic	Fluoxetine hydrochloride	20	20	20
2005	Not autistic, unmatched	Fluoxetine hydrochloride	20	20	20
2005	Autistic	Sertraline hydrochloride	100	50	50
2005	Not autistic, unmatched	Sertraline hydrochloride	100	50	50
2006	Autistic	Citalopram hydrobromide	30	20	20
2006	Not autistic, unmatched	Citalopram hydrobromide	20	20	20
2006	Autistic	Fluoxetine hydrochloride	20	20	20
2006	Not autistic, unmatched	Fluoxetine hydrochloride	20	20	20
2006	Autistic	Sertraline hydrochloride	100	50	50
2006	Not autistic, unmatched	Sertraline hydrochloride	100	50	50
2007	Autistic	Citalopram hydrobromide	30	20	20
2007	Not autistic, unmatched	Citalopram hydrobromide	20	20	20
2007	Autistic	Fluoxetine hydrochloride	40	20	20
2007	Not autistic, unmatched	Fluoxetine hydrochloride	20	20	20
2007	Autistic	Sertraline hydrochloride	100	50	100
2007	Not autistic, unmatched	Sertraline hydrochloride	100	50	50
2008	Autistic	Citalopram hydrobromide	30	20	20
2008	Not autistic, unmatched	Citalopram hydrobromide	20	20	20
2008	Autistic	Fluoxetine hydrochloride	40	20	20
2008	Not autistic, unmatched	Fluoxetine hydrochloride	20	20	20
2008	Autistic	Sertraline hydrochloride	100	50	100
2008	Not autistic, unmatched	Sertraline hydrochloride	100	50	50
2009	Autistic	Citalopram hydrobromide	30	20	20
2009	Not autistic, unmatched	Citalopram hydrobromide	20	20	20
2009	Autistic	Fluoxetine hydrochloride	40	20	20
2009	Not autistic, unmatched	Fluoxetine hydrochloride	20	20	20
2009	Autistic	Sertraline hydrochloride	100	50	100
2009	Not autistic, unmatched	Sertraline hydrochloride	100	50	50
2010	Autistic	Citalopram hydrobromide	35	20	20
2010	Not autistic, unmatched	Citalopram hydrobromide	30	20	20
2010	Autistic	Fluoxetine hydrochloride	40	20	20
2010	Not autistic, unmatched	Fluoxetine hydrochloride	20	20	20
2010	Autistic	Sertraline hydrochloride	100	50	100
2010	Not autistic, unmatched	Sertraline hydrochloride	100	50	50
2011	Autistic	Citalopram hydrobromide	40	20	20
2011	Not autistic, unmatched	Citalopram hydrobromide	30	20	20
2011	Autistic	Fluoxetine hydrochloride	40	20	20
2011	Not autistic, unmatched	Fluoxetine hydrochloride	25	20	20
2011	Autistic	Sertraline hydrochloride	100	50	100
2011	Not autistic, unmatched	Sertraline hydrochloride	100	50	50
2012	Autistic	Citalopram hydrobromide	40	20	20
2012	Not autistic, unmatched	Citalopram hydrobromide	30	20	20
2012	Autistic	Fluoxetine hydrochloride	40	20	20
2012	Not autistic, unmatched	Fluoxetine hydrochloride	35	20	20
2012	Autistic	Sertraline hydrochloride	100	50	100
2012	Not autistic, unmatched	Sertraline hydrochloride	100	50	50
2013	Autistic	Citalopram hydrobromide	30	20	20
2013	Not autistic, unmatched	Citalopram hydrobromide	30	20	20
2013	Autistic	Fluoxetine hydrochloride	40	20	20
2013	Not autistic, unmatched	Fluoxetine hydrochloride	40	20	20
2013	Autistic	Sertraline hydrochloride	100	50	100
2013	Not autistic, unmatched	Sertraline hydrochloride	100	50	50
2014	Autistic	Citalopram hydrobromide	30	20	20
2014	Not autistic, unmatched	Citalopram hydrobromide	30	20	20
2014	Autistic	Fluoxetine hydrochloride	40	20	20
2014	Not autistic, unmatched	Fluoxetine hydrochloride	40	20	20
2014	Autistic	Sertraline hydrochloride	100	50	100
2014	Not autistic, unmatched	Sertraline hydrochloride	100	50	75
2015	Autistic	Citalopram hydrobromide	30	20	20
2015	Not autistic, unmatched	Citalopram hydrobromide	30	20	20
2015	Autistic	Fluoxetine hydrochloride	40	20	20
2015	Not autistic, unmatched	Fluoxetine hydrochloride	40	20	20
2015	Autistic	Sertraline hydrochloride	111.667	50	100
2015	Not autistic, unmatched	Sertraline hydrochloride	100	50	100
2016	Autistic	Citalopram hydrobromide	40	20	20
2016	Not autistic, unmatched	Citalopram hydrobromide	30	20	20
2016	Autistic	Fluoxetine hydrochloride	40	20	20
2016	Not autistic, unmatched	Fluoxetine hydrochloride	40	20	20
2016	Autistic	Sertraline hydrochloride	150	50	100
2016	Not autistic, unmatched	Sertraline hydrochloride	100	50	100
2017	Autistic	Citalopram hydrobromide	40	20	20
2017	Not autistic, unmatched	Citalopram hydrobromide	30	20	20
2017	Autistic	Fluoxetine hydrochloride	40	20	20
2017	Not autistic, unmatched	Fluoxetine hydrochloride	40	20	20
2017	Autistic	Sertraline hydrochloride	150	50	100
2017	Not autistic, unmatched	Sertraline hydrochloride	100	50	100
2018	Autistic	Citalopram hydrobromide	40	20	20
2018	Not autistic, unmatched	Citalopram hydrobromide	30	20	20
2018	Autistic	Fluoxetine hydrochloride	40	20	20
2018	Not autistic, unmatched	Fluoxetine hydrochloride	40	20	20
2018	Autistic	Sertraline hydrochloride	150	50	100
2018	Not autistic, unmatched	Sertraline hydrochloride	100	50	100
2019	Autistic	Citalopram hydrobromide	35	20	20
2019	Not autistic, unmatched	Citalopram hydrobromide	30	20	20
2019	Autistic	Fluoxetine hydrochloride	40	20	20
2019	Not autistic, unmatched	Fluoxetine hydrochloride	40	20	20
2019	Autistic	Sertraline hydrochloride	150	50	100
2019	Not autistic, unmatched	Sertraline hydrochloride	100	50	100
2020	Autistic	Citalopram hydrobromide	40	20	20
2020	Not autistic, unmatched	Citalopram hydrobromide	30	20	20
2020	Autistic	Fluoxetine hydrochloride	40	20	20
2020	Not autistic, unmatched	Fluoxetine hydrochloride	40	20	20
2020	Autistic	Sertraline hydrochloride	150	50	100
2020	Not autistic, unmatched	Sertraline hydrochloride	100	50	100
2021	Autistic	Citalopram hydrobromide	40	20	20
2021	Not autistic, unmatched	Citalopram hydrobromide	30	20	20
2021	Autistic	Fluoxetine hydrochloride	40	20	20
2021	Not autistic, unmatched	Fluoxetine hydrochloride	40	20	20
2021	Autistic	Sertraline hydrochloride	150	50	100
2021	Not autistic, unmatched	Sertraline hydrochloride	100	50	100
2022	Autistic	Citalopram hydrobromide	40	20	20
2022	Not autistic, unmatched	Citalopram hydrobromide	35	20	20
2022	Autistic	Fluoxetine hydrochloride	40	20	20
2022	Not autistic, unmatched	Fluoxetine hydrochloride	40	20	20
2022	Autistic	Sertraline hydrochloride	150	50	100
2022	Not autistic, unmatched	Sertraline hydrochloride	100	50	100
2023	Autistic	Citalopram hydrobromide	40	20	20
2023	Not autistic, unmatched	Citalopram hydrobromide	40	20	20
2023	Autistic	Fluoxetine hydrochloride	40	20	30
2023	Not autistic, unmatched	Fluoxetine hydrochloride	40	20	20
2023	Autistic	Sertraline hydrochloride	150	50	100
2023	Not autistic, unmatched	Sertraline hydrochloride	100	50	100

### Sheet: ST15 durations, survival
autism_id	year	time	risk	surv	upper	lower
Autistic with ID	1997	1 year or more	81	0.485	0.567	0.415
Autistic with ID	1997	2 years or more	53	0.317	0.396	0.254
Autistic with ID	1997	3 years or more	42	0.257	0.333	0.199
Autistic with ID	1997	Start	167	1	1	1
Autistic with ID	1998	1 year or more	115	0.491	0.56	0.431
Autistic with ID	1998	2 years or more	86	0.368	0.435	0.311
Autistic with ID	1998	3 years or more	71	0.307	0.372	0.253
Autistic with ID	1998	Start	234	1	1	1
Autistic with ID	1999	1 year or more	123	0.447	0.51	0.392
Autistic with ID	1999	2 years or more	87	0.316	0.376	0.266
Autistic with ID	1999	3 years or more	73	0.265	0.323	0.218
Autistic with ID	1999	Start	275	1	1	1
Autistic with ID	2000	1 year or more	141	0.472	0.532	0.418
Autistic with ID	2000	2 years or more	102	0.341	0.399	0.291
Autistic with ID	2000	3 years or more	80	0.276	0.332	0.23
Autistic with ID	2000	Start	300	1	1	1
Autistic with ID	2001	1 year or more	208	0.521	0.572	0.474
Autistic with ID	2001	2 years or more	151	0.387	0.438	0.342
Autistic with ID	2001	3 years or more	114	0.302	0.35	0.26
Autistic with ID	2001	Start	401	1	1	1
Autistic with ID	2002	1 year or more	187	0.46	0.512	0.415
Autistic with ID	2002	2 years or more	135	0.341	0.391	0.298
Autistic with ID	2002	3 years or more	113	0.29	0.338	0.249
Autistic with ID	2002	Start	409	1	1	1
Autistic with ID	2003	1 year or more	225	0.502	0.551	0.458
Autistic with ID	2003	2 years or more	158	0.362	0.41	0.32
Autistic with ID	2003	3 years or more	135	0.316	0.362	0.275
Autistic with ID	2003	Start	447	1	1	1
Autistic with ID	2004	1 year or more	251	0.537	0.584	0.494
Autistic with ID	2004	2 years or more	196	0.423	0.47	0.38
Autistic with ID	2004	3 years or more	160	0.361	0.407	0.32
Autistic with ID	2004	Start	477	1	1	1
Autistic with ID	2005	1 year or more	279	0.513	0.556	0.473
Autistic with ID	2005	2 years or more	221	0.423	0.467	0.384
Autistic with ID	2005	3 years or more	183	0.363	0.406	0.325
Autistic with ID	2005	Start	549	1	1	1
Autistic with ID	2006	1 year or more	328	0.513	0.553	0.476
Autistic with ID	2006	2 years or more	240	0.388	0.428	0.352
Autistic with ID	2006	3 years or more	205	0.339	0.378	0.304
Autistic with ID	2006	Start	651	1	1	1
Autistic with ID	2007	1 year or more	349	0.507	0.546	0.471
Autistic with ID	2007	2 years or more	258	0.39	0.429	0.356
Autistic with ID	2007	3 years or more	221	0.345	0.382	0.311
Autistic with ID	2007	Start	697	1	1	1
Autistic with ID	2008	1 year or more	427	0.546	0.582	0.513
Autistic with ID	2008	2 years or more	319	0.429	0.465	0.395
Autistic with ID	2008	3 years or more	259	0.366	0.402	0.333
Autistic with ID	2008	Start	794	1	1	1
Autistic with ID	2009	1 year or more	471	0.523	0.557	0.492
Autistic with ID	2009	2 years or more	332	0.388	0.421	0.357
Autistic with ID	2009	3 years or more	275	0.334	0.367	0.304
Autistic with ID	2009	Start	922	1	1	1
Autistic with ID	2010	1 year or more	481	0.487	0.519	0.457
Autistic with ID	2010	2 years or more	346	0.359	0.391	0.331
Autistic with ID	2010	3 years or more	278	0.298	0.328	0.271
Autistic with ID	2010	Start	1016	1	1	1
Autistic with ID	2011	1 year or more	672	0.559	0.587	0.531
Autistic with ID	2011	2 years or more	480	0.421	0.45	0.394
Autistic with ID	2011	3 years or more	405	0.369	0.398	0.343
Autistic with ID	2011	Start	1229	1	1	1
Autistic with ID	2012	1 year or more	736	0.536	0.562	0.51
Autistic with ID	2012	2 years or more	543	0.425	0.452	0.399
Autistic with ID	2012	3 years or more	462	0.373	0.4	0.348
Autistic with ID	2012	Start	1400	1	1	1
Autistic with ID	2013	1 year or more	820	0.52	0.545	0.496
Autistic with ID	2013	2 years or more	599	0.399	0.424	0.376
Autistic with ID	2013	3 years or more	522	0.355	0.38	0.332
Autistic with ID	2013	Start	1616	1	1	1
Autistic with ID	2014	1 year or more	914	0.516	0.54	0.494
Autistic with ID	2014	2 years or more	667	0.394	0.417	0.371
Autistic with ID	2014	3 years or more	549	0.342	0.365	0.32
Autistic with ID	2014	Start	1801	1	1	1
Autistic with ID	2015	1 year or more	1080	0.532	0.554	0.511
Autistic with ID	2015	2 years or more	777	0.398	0.42	0.377
Autistic with ID	2015	3 years or more	619	0.335	0.356	0.315
Autistic with ID	2015	Start	2091	1	1	1
Autistic with ID	2016	1 year or more	1100	0.5	0.521	0.48
Autistic with ID	2016	2 years or more	816	0.387	0.408	0.367
Autistic with ID	2016	3 years or more	641	0.327	0.347	0.308
Autistic with ID	2016	Start	2266	1	1	1
Autistic with ID	2017	1 year or more	1102	0.49	0.511	0.47
Autistic with ID	2017	2 years or more	794	0.376	0.396	0.356
Autistic with ID	2017	3 years or more	653	0.327	0.347	0.308
Autistic with ID	2017	Start	2335	1	1	1
Autistic with ID	2018	1 year or more	1155	0.485	0.505	0.466
Autistic with ID	2018	2 years or more	841	0.372	0.392	0.353
Autistic with ID	2018	3 years or more	705	0.33	0.349	0.311
Autistic with ID	2018	Start	2498	1	1	1
Autistic with ID	2019	1 year or more	1207	0.497	0.517	0.478
Autistic with ID	2019	2 years or more	860	0.375	0.395	0.357
Autistic with ID	2019	3 years or more	675	0.327	0.346	0.308
Autistic with ID	2019	Start	2533	1	1	1
Autistic with ID	2020	1 year or more	1171	0.525	0.545	0.504
Autistic with ID	2020	2 years or more	820	0.399	0.42	0.379
Autistic with ID	2020	3 years or more	650	0.346	0.366	0.326
Autistic with ID	2020	Start	2328	1	1	1
Autistic with ID	2021	1 year or more	1143	0.512	0.532	0.492
Autistic with ID	2021	2 years or more	813	0.399	0.419	0.379
Autistic with ID	2021	Start	2427	1	1	1
Autistic with ID	2022	1 year or more	1020	0.49	0.511	0.469
Autistic with ID	2022	Start	2258	1	1	1
Autistic with ID	2023	Start	1961	1	1	1
Autistic without ID	1997	1 year or more	112	0.273	0.319	0.233
Autistic without ID	1997	2 years or more	58	0.143	0.181	0.113
Autistic without ID	1997	3 years or more	45	0.113	0.148	0.086
Autistic without ID	1997	Start	415	1	1	1
Autistic without ID	1998	1 year or more	156	0.271	0.31	0.237
Autistic without ID	1998	2 years or more	90	0.159	0.192	0.131
Autistic without ID	1998	3 years or more	63	0.111	0.14	0.088
Autistic without ID	1998	Start	571	1	1	1
Autistic without ID	1999	1 year or more	202	0.301	0.338	0.268
Autistic without ID	1999	2 years or more	124	0.187	0.219	0.159
Autistic without ID	1999	3 years or more	86	0.131	0.159	0.107
Autistic without ID	1999	Start	669	1	1	1
Autistic without ID	2000	1 year or more	276	0.336	0.37	0.305
Autistic without ID	2000	2 years or more	164	0.205	0.234	0.179
Autistic without ID	2000	3 years or more	119	0.153	0.18	0.13
Autistic without ID	2000	Start	827	1	1	1
Autistic without ID	2001	1 year or more	312	0.33	0.361	0.301
Autistic without ID	2001	2 years or more	174	0.185	0.212	0.162
Autistic without ID	2001	3 years or more	126	0.137	0.161	0.117
Autistic without ID	2001	Start	953	1	1	1
Autistic without ID	2002	1 year or more	393	0.325	0.353	0.3
Autistic without ID	2002	2 years or more	213	0.177	0.2	0.157
Autistic without ID	2002	3 years or more	157	0.137	0.158	0.119
Autistic without ID	2002	Start	1225	1	1	1
Autistic without ID	2003	1 year or more	434	0.338	0.365	0.314
Autistic without ID	2003	2 years or more	250	0.198	0.221	0.178
Autistic without ID	2003	3 years or more	153	0.126	0.145	0.109
Autistic without ID	2003	Start	1313	1	1	1
Autistic without ID	2004	1 year or more	486	0.337	0.363	0.314
Autistic without ID	2004	2 years or more	277	0.197	0.218	0.177
Autistic without ID	2004	3 years or more	206	0.15	0.17	0.133
Autistic without ID	2004	Start	1467	1	1	1
Autistic without ID	2005	1 year or more	519	0.348	0.373	0.325
Autistic without ID	2005	2 years or more	296	0.206	0.228	0.187
Autistic without ID	2005	3 years or more	219	0.153	0.173	0.136
Autistic without ID	2005	Start	1516	1	1	1
Autistic without ID	2006	1 year or more	575	0.346	0.369	0.324
Autistic without ID	2006	2 years or more	346	0.216	0.237	0.197
Autistic without ID	2006	3 years or more	258	0.165	0.184	0.148
Autistic without ID	2006	Start	1687	1	1	1
Autistic without ID	2007	1 year or more	704	0.357	0.378	0.336
Autistic without ID	2007	2 years or more	431	0.224	0.243	0.206
Autistic without ID	2007	3 years or more	315	0.166	0.183	0.15
Autistic without ID	2007	Start	2004	1	1	1
Autistic without ID	2008	1 year or more	848	0.386	0.406	0.366
Autistic without ID	2008	2 years or more	494	0.23	0.248	0.213
Autistic without ID	2008	3 years or more	375	0.18	0.197	0.165
Autistic without ID	2008	Start	2236	1	1	1
Autistic without ID	2009	1 year or more	935	0.36	0.379	0.342
Autistic without ID	2009	2 years or more	571	0.224	0.241	0.208
Autistic without ID	2009	3 years or more	434	0.175	0.19	0.161
Autistic without ID	2009	Start	2645	1	1	1
Autistic without ID	2010	1 year or more	1181	0.375	0.392	0.359
Autistic without ID	2010	2 years or more	688	0.226	0.241	0.212
Autistic without ID	2010	3 years or more	506	0.17	0.184	0.157
Autistic without ID	2010	Start	3215	1	1	1
Autistic without ID	2011	1 year or more	1431	0.383	0.399	0.368
Autistic without ID	2011	2 years or more	909	0.25	0.265	0.237
Autistic without ID	2011	3 years or more	679	0.193	0.206	0.18
Autistic without ID	2011	Start	3817	1	1	1
Autistic without ID	2012	1 year or more	1740	0.401	0.416	0.387
Autistic without ID	2012	2 years or more	1036	0.248	0.261	0.236
Autistic without ID	2012	3 years or more	795	0.195	0.208	0.184
Autistic without ID	2012	Start	4444	1	1	1
Autistic without ID	2013	1 year or more	2035	0.398	0.411	0.385
Autistic without ID	2013	2 years or more	1250	0.253	0.265	0.241
Autistic without ID	2013	3 years or more	929	0.193	0.204	0.182
Autistic without ID	2013	Start	5233	1	1	1
Autistic without ID	2014	1 year or more	2562	0.42	0.433	0.408
Autistic without ID	2014	2 years or more	1584	0.268	0.279	0.257
Autistic without ID	2014	3 years or more	1147	0.201	0.211	0.191
Autistic without ID	2014	Start	6223	1	1	1
Autistic without ID	2015	1 year or more	2997	0.417	0.429	0.406
Autistic without ID	2015	2 years or more	1845	0.267	0.278	0.257
Autistic without ID	2015	3 years or more	1363	0.205	0.215	0.196
Autistic without ID	2015	Start	7359	1	1	1
Autistic without ID	2016	1 year or more	3336	0.418	0.429	0.407
Autistic without ID	2016	2 years or more	2052	0.266	0.275	0.256
Autistic without ID	2016	3 years or more	1490	0.202	0.212	0.194
Autistic without ID	2016	Start	8188	1	1	1
Autistic without ID	2017	1 year or more	3518	0.407	0.418	0.397
Autistic without ID	2017	2 years or more	2157	0.263	0.272	0.254
Autistic without ID	2017	3 years or more	1552	0.198	0.207	0.19
Autistic without ID	2017	Start	8858	1	1	1
Autistic without ID	2018	1 year or more	3879	0.423	0.433	0.413
Autistic without ID	2018	2 years or more	2425	0.279	0.288	0.27
Autistic without ID	2018	3 years or more	1800	0.219	0.228	0.211
Autistic without ID	2018	Start	9571	1	1	1
Autistic without ID	2019	1 year or more	4079	0.426	0.436	0.417
Autistic without ID	2019	2 years or more	2609	0.29	0.299	0.281
Autistic without ID	2019	3 years or more	1842	0.223	0.232	0.215
Autistic without ID	2019	Start	9952	1	1	1
Autistic without ID	2020	1 year or more	4241	0.461	0.471	0.451
Autistic without ID	2020	2 years or more	2600	0.308	0.318	0.299
Autistic without ID	2020	3 years or more	1804	0.235	0.244	0.226
Autistic without ID	2020	Start	9660	1	1	1
Autistic without ID	2021	1 year or more	4123	0.451	0.461	0.441
Autistic without ID	2021	2 years or more	2526	0.303	0.312	0.293
Autistic without ID	2021	Start	9870	1	1	1
Autistic without ID	2022	1 year or more	3985	0.441	0.451	0.431
Autistic without ID	2022	Start	9764	1	1	1
Autistic without ID	2023	Start	8959	1	1	1
Autistic, unified	1997	1 year or more	193	0.334	0.374	0.297
Autistic, unified	1997	2 years or more	111	0.193	0.228	0.163
Autistic, unified	1997	3 years or more	87	0.155	0.187	0.128
Autistic, unified	1997	Start	582	1	1	1
Autistic, unified	1998	1 year or more	271	0.335	0.37	0.304
Autistic, unified	1998	2 years or more	176	0.22	0.25	0.193
Autistic, unified	1998	3 years or more	134	0.168	0.196	0.144
Autistic, unified	1998	Start	805	1	1	1
Autistic, unified	1999	1 year or more	325	0.344	0.375	0.315
Autistic, unified	1999	2 years or more	211	0.224	0.253	0.199
Autistic, unified	1999	3 years or more	159	0.17	0.196	0.148
Autistic, unified	1999	Start	944	1	1	1
Autistic, unified	2000	1 year or more	417	0.372	0.401	0.345
Autistic, unified	2000	2 years or more	266	0.241	0.267	0.217
Autistic, unified	2000	3 years or more	199	0.186	0.21	0.164
Autistic, unified	2000	Start	1127	1	1	1
Autistic, unified	2001	1 year or more	520	0.387	0.413	0.361
Autistic, unified	2001	2 years or more	325	0.245	0.269	0.223
Autistic, unified	2001	3 years or more	240	0.186	0.208	0.166
Autistic, unified	2001	Start	1354	1	1	1
Autistic, unified	2002	1 year or more	580	0.359	0.383	0.337
Autistic, unified	2002	2 years or more	348	0.219	0.24	0.199
Autistic, unified	2002	3 years or more	270	0.175	0.195	0.158
Autistic, unified	2002	Start	1634	1	1	1
Autistic, unified	2003	1 year or more	659	0.38	0.404	0.358
Autistic, unified	2003	2 years or more	408	0.24	0.261	0.221
Autistic, unified	2003	3 years or more	288	0.175	0.194	0.158
Autistic, unified	2003	Start	1760	1	1	1
Autistic, unified	2004	1 year or more	737	0.386	0.409	0.365
Autistic, unified	2004	2 years or more	473	0.252	0.272	0.233
Autistic, unified	2004	3 years or more	366	0.202	0.221	0.184
Autistic, unified	2004	Start	1944	1	1	1
Autistic, unified	2005	1 year or more	798	0.392	0.414	0.371
Autistic, unified	2005	2 years or more	517	0.264	0.284	0.246
Autistic, unified	2005	3 years or more	402	0.209	0.228	0.192
Autistic, unified	2005	Start	2065	1	1	1
Autistic, unified	2006	1 year or more	903	0.392	0.413	0.373
Autistic, unified	2006	2 years or more	586	0.264	0.283	0.247
Autistic, unified	2006	3 years or more	463	0.213	0.231	0.197
Autistic, unified	2006	Start	2338	1	1	1
Autistic, unified	2007	1 year or more	1053	0.396	0.415	0.377
Autistic, unified	2007	2 years or more	689	0.267	0.284	0.251
Autistic, unified	2007	3 years or more	536	0.212	0.228	0.197
Autistic, unified	2007	Start	2701	1	1	1
Autistic, unified	2008	1 year or more	1275	0.428	0.446	0.41
Autistic, unified	2008	2 years or more	813	0.282	0.299	0.266
Autistic, unified	2008	3 years or more	634	0.228	0.244	0.214
Autistic, unified	2008	Start	3030	1	1	1
Autistic, unified	2009	1 year or more	1406	0.402	0.418	0.386
Autistic, unified	2009	2 years or more	903	0.266	0.281	0.252
Autistic, unified	2009	3 years or more	709	0.215	0.23	0.202
Autistic, unified	2009	Start	3567	1	1	1
Autistic, unified	2010	1 year or more	1662	0.402	0.417	0.387
Autistic, unified	2010	2 years or more	1034	0.258	0.272	0.245
Autistic, unified	2010	3 years or more	784	0.201	0.213	0.189
Autistic, unified	2010	Start	4231	1	1	1
Autistic, unified	2011	1 year or more	2103	0.426	0.44	0.413
Autistic, unified	2011	2 years or more	1389	0.292	0.305	0.279
Autistic, unified	2011	3 years or more	1084	0.236	0.248	0.224
Autistic, unified	2011	Start	5046	1	1	1
Autistic, unified	2012	1 year or more	2476	0.434	0.447	0.421
Autistic, unified	2012	2 years or more	1579	0.29	0.302	0.279
Autistic, unified	2012	3 years or more	1257	0.238	0.249	0.227
Autistic, unified	2012	Start	5844	1	1	1
Autistic, unified	2013	1 year or more	2855	0.427	0.439	0.415
Autistic, unified	2013	2 years or more	1849	0.287	0.298	0.277
Autistic, unified	2013	3 years or more	1451	0.231	0.241	0.221
Autistic, unified	2013	Start	6849	1	1	1
Autistic, unified	2014	1 year or more	3476	0.442	0.453	0.431
Autistic, unified	2014	2 years or more	2251	0.296	0.306	0.286
Autistic, unified	2014	3 years or more	1696	0.233	0.242	0.223
Autistic, unified	2014	Start	8024	1	1	1
Autistic, unified	2015	1 year or more	4077	0.443	0.453	0.433
Autistic, unified	2015	2 years or more	2622	0.296	0.306	0.287
Autistic, unified	2015	3 years or more	1982	0.234	0.242	0.225
Autistic, unified	2015	Start	9450	1	1	1
Autistic, unified	2016	1 year or more	4436	0.435	0.445	0.426
Autistic, unified	2016	2 years or more	2868	0.292	0.301	0.283
Autistic, unified	2016	3 years or more	2131	0.229	0.238	0.221
Autistic, unified	2016	Start	10454	1	1	1
Autistic, unified	2017	1 year or more	4620	0.425	0.434	0.415
Autistic, unified	2017	2 years or more	2951	0.286	0.295	0.278
Autistic, unified	2017	3 years or more	2205	0.225	0.233	0.217
Autistic, unified	2017	Start	11193	1	1	1
Autistic, unified	2018	1 year or more	5034	0.436	0.445	0.427
Autistic, unified	2018	2 years or more	3266	0.298	0.306	0.29
Autistic, unified	2018	3 years or more	2505	0.242	0.25	0.234
Autistic, unified	2018	Start	12069	1	1	1
Autistic, unified	2019	1 year or more	5286	0.441	0.45	0.432
Autistic, unified	2019	2 years or more	3469	0.307	0.315	0.299
Autistic, unified	2019	3 years or more	2517	0.244	0.252	0.236
Autistic, unified	2019	Start	12485	1	1	1
Autistic, unified	2020	1 year or more	5412	0.473	0.482	0.464
Autistic, unified	2020	2 years or more	3420	0.326	0.334	0.317
Autistic, unified	2020	3 years or more	2454	0.257	0.265	0.249
Autistic, unified	2020	Start	11988	1	1	1
Autistic, unified	2021	1 year or more	5266	0.463	0.472	0.454
Autistic, unified	2021	2 years or more	3339	0.321	0.33	0.313
Autistic, unified	2021	Start	12297	1	1	1
Autistic, unified	2022	1 year or more	5005	0.45	0.459	0.441
Autistic, unified	2022	Start	12022	1	1	1
Autistic, unified	2023	Start	10920	1	1	1
Not autistic, matched to unified	1997	1 year or more	120	0.157	0.185	0.134
Not autistic, matched to unified	1997	2 years or more	57	0.077	0.098	0.06
Not autistic, matched to unified	1997	3 years or more	40	0.055	0.074	0.041
Not autistic, matched to unified	1997	Start	800	1	1	1
Not autistic, matched to unified	1998	1 year or more	193	0.199	0.226	0.176
Not autistic, matched to unified	1998	2 years or more	82	0.091	0.111	0.074
Not autistic, matched to unified	1998	3 years or more	50	0.059	0.076	0.045
Not autistic, matched to unified	1998	Start	997	1	1	1
Not autistic, matched to unified	1999	1 year or more	255	0.211	0.235	0.189
Not autistic, matched to unified	1999	2 years or more	121	0.107	0.126	0.091
Not autistic, matched to unified	1999	3 years or more	80	0.072	0.088	0.058
Not autistic, matched to unified	1999	Start	1248	1	1	1
Not autistic, matched to unified	2000	1 year or more	277	0.201	0.223	0.181
Not autistic, matched to unified	2000	2 years or more	129	0.098	0.115	0.083
Not autistic, matched to unified	2000	3 years or more	86	0.067	0.082	0.055
Not autistic, matched to unified	2000	Start	1445	1	1	1
Not autistic, matched to unified	2001	1 year or more	374	0.227	0.248	0.208
Not autistic, matched to unified	2001	2 years or more	171	0.109	0.126	0.095
Not autistic, matched to unified	2001	3 years or more	115	0.078	0.093	0.066
Not autistic, matched to unified	2001	Start	1696	1	1	1
Not autistic, matched to unified	2002	1 year or more	432	0.223	0.242	0.205
Not autistic, matched to unified	2002	2 years or more	189	0.102	0.117	0.089
Not autistic, matched to unified	2002	3 years or more	116	0.068	0.08	0.057
Not autistic, matched to unified	2002	Start	2013	1	1	1
Not autistic, matched to unified	2003	1 year or more	480	0.224	0.242	0.207
Not autistic, matched to unified	2003	2 years or more	223	0.107	0.121	0.095
Not autistic, matched to unified	2003	3 years or more	131	0.067	0.078	0.057
Not autistic, matched to unified	2003	Start	2238	1	1	1
Not autistic, matched to unified	2004	1 year or more	481	0.214	0.232	0.198
Not autistic, matched to unified	2004	2 years or more	212	0.099	0.113	0.088
Not autistic, matched to unified	2004	3 years or more	154	0.073	0.085	0.063
Not autistic, matched to unified	2004	Start	2320	1	1	1
Not autistic, matched to unified	2005	1 year or more	563	0.247	0.266	0.231
Not autistic, matched to unified	2005	2 years or more	260	0.123	0.137	0.11
Not autistic, matched to unified	2005	3 years or more	174	0.086	0.099	0.075
Not autistic, matched to unified	2005	Start	2377	1	1	1
Not autistic, matched to unified	2006	1 year or more	613	0.24	0.257	0.224
Not autistic, matched to unified	2006	2 years or more	315	0.129	0.143	0.117
Not autistic, matched to unified	2006	3 years or more	205	0.089	0.101	0.078
Not autistic, matched to unified	2006	Start	2648	1	1	1
Not autistic, matched to unified	2007	1 year or more	725	0.241	0.257	0.227
Not autistic, matched to unified	2007	2 years or more	387	0.135	0.147	0.123
Not autistic, matched to unified	2007	3 years or more	266	0.098	0.11	0.088
Not autistic, matched to unified	2007	Start	3135	1	1	1
Not autistic, matched to unified	2008	1 year or more	863	0.259	0.274	0.245
Not autistic, matched to unified	2008	2 years or more	445	0.143	0.155	0.131
Not autistic, matched to unified	2008	3 years or more	296	0.099	0.11	0.089
Not autistic, matched to unified	2008	Start	3495	1	1	1
Not autistic, matched to unified	2009	1 year or more	1056	0.264	0.278	0.251
Not autistic, matched to unified	2009	2 years or more	503	0.135	0.146	0.125
Not autistic, matched to unified	2009	3 years or more	360	0.101	0.111	0.092
Not autistic, matched to unified	2009	Start	4169	1	1	1
Not autistic, matched to unified	2010	1 year or more	1247	0.261	0.274	0.249
Not autistic, matched to unified	2010	2 years or more	649	0.143	0.154	0.134
Not autistic, matched to unified	2010	3 years or more	441	0.104	0.113	0.096
Not autistic, matched to unified	2010	Start	4973	1	1	1
Not autistic, matched to unified	2011	1 year or more	1580	0.271	0.282	0.26
Not autistic, matched to unified	2011	2 years or more	856	0.156	0.166	0.147
Not autistic, matched to unified	2011	3 years or more	569	0.109	0.118	0.101
Not autistic, matched to unified	2011	Start	6095	1	1	1
Not autistic, matched to unified	2012	1 year or more	1807	0.272	0.283	0.261
Not autistic, matched to unified	2012	2 years or more	919	0.148	0.157	0.14
Not autistic, matched to unified	2012	3 years or more	617	0.105	0.113	0.098
Not autistic, matched to unified	2012	Start	6918	1	1	1
Not autistic, matched to unified	2013	1 year or more	2088	0.269	0.279	0.26
Not autistic, matched to unified	2013	2 years or more	1112	0.153	0.162	0.145
Not autistic, matched to unified	2013	3 years or more	756	0.108	0.115	0.101
Not autistic, matched to unified	2013	Start	8156	1	1	1
Not autistic, matched to unified	2014	1 year or more	2575	0.283	0.292	0.274
Not autistic, matched to unified	2014	2 years or more	1307	0.153	0.16	0.145
Not autistic, matched to unified	2014	3 years or more	913	0.112	0.119	0.105
Not autistic, matched to unified	2014	Start	9588	1	1	1
Not autistic, matched to unified	2015	1 year or more	3072	0.28	0.289	0.272
Not autistic, matched to unified	2015	2 years or more	1601	0.155	0.162	0.148
Not autistic, matched to unified	2015	3 years or more	1045	0.108	0.114	0.102
Not autistic, matched to unified	2015	Start	11453	1	1	1
Not autistic, matched to unified	2016	1 year or more	3455	0.278	0.286	0.27
Not autistic, matched to unified	2016	2 years or more	1761	0.153	0.159	0.146
Not autistic, matched to unified	2016	3 years or more	1164	0.108	0.114	0.103
Not autistic, matched to unified	2016	Start	12990	1	1	1
Not autistic, matched to unified	2017	1 year or more	3769	0.28	0.287	0.272
Not autistic, matched to unified	2017	2 years or more	1941	0.159	0.166	0.153
Not autistic, matched to unified	2017	3 years or more	1294	0.115	0.12	0.109
Not autistic, matched to unified	2017	Start	14191	1	1	1
Not autistic, matched to unified	2018	1 year or more	4229	0.29	0.298	0.283
Not autistic, matched to unified	2018	2 years or more	2232	0.166	0.172	0.16
Not autistic, matched to unified	2018	3 years or more	1532	0.122	0.128	0.117
Not autistic, matched to unified	2018	Start	15550	1	1	1
Not autistic, matched to unified	2019	1 year or more	4755	0.3	0.307	0.293
Not autistic, matched to unified	2019	2 years or more	2609	0.179	0.185	0.173
Not autistic, matched to unified	2019	3 years or more	1717	0.132	0.138	0.127
Not autistic, matched to unified	2019	Start	16819	1	1	1
Not autistic, matched to unified	2020	1 year or more	5170	0.348	0.355	0.34
Not autistic, matched to unified	2020	2 years or more	2654	0.203	0.209	0.196
Not autistic, matched to unified	2020	3 years or more	1701	0.144	0.15	0.138
Not autistic, matched to unified	2020	Start	15996	1	1	1
Not autistic, matched to unified	2021	1 year or more	5280	0.339	0.346	0.331
Not autistic, matched to unified	2021	2 years or more	2784	0.2	0.207	0.194
Not autistic, matched to unified	2021	Start	17314	1	1	1
Not autistic, matched to unified	2022	1 year or more	5034	0.32	0.328	0.313
Not autistic, matched to unified	2022	Start	17299	1	1	1
Not autistic, matched to unified	2023	Start	16429	1	1	1
Not autistic, matched to with ID	1997	1 year or more	54	0.162	0.206	0.127
Not autistic, matched to with ID	1997	2 years or more	22	0.068	0.102	0.046
Not autistic, matched to with ID	1997	Start	342	1	1	1
Not autistic, matched to with ID	1998	1 year or more	78	0.204	0.248	0.167
Not autistic, matched to with ID	1998	2 years or more	42	0.114	0.151	0.086
Not autistic, matched to with ID	1998	3 years or more	27	0.076	0.108	0.053
Not autistic, matched to with ID	1998	Start	392	1	1	1
Not autistic, matched to with ID	1999	1 year or more	104	0.225	0.266	0.19
Not autistic, matched to with ID	1999	2 years or more	43	0.102	0.134	0.078
Not autistic, matched to with ID	1999	3 years or more	29	0.069	0.097	0.049
Not autistic, matched to with ID	1999	Start	492	1	1	1
Not autistic, matched to with ID	2000	1 year or more	113	0.21	0.247	0.179
Not autistic, matched to with ID	2000	2 years or more	47	0.095	0.124	0.073
Not autistic, matched to with ID	2000	3 years or more	29	0.061	0.086	0.043
Not autistic, matched to with ID	2000	Start	566	1	1	1
Not autistic, matched to with ID	2001	1 year or more	143	0.215	0.248	0.186
Not autistic, matched to with ID	2001	2 years or more	66	0.102	0.128	0.082
Not autistic, matched to with ID	2001	3 years or more	45	0.075	0.098	0.057
Not autistic, matched to with ID	2001	Start	706	1	1	1
Not autistic, matched to with ID	2002	1 year or more	197	0.257	0.289	0.228
Not autistic, matched to with ID	2002	2 years or more	92	0.124	0.15	0.103
Not autistic, matched to with ID	2002	3 years or more	62	0.089	0.112	0.071
Not autistic, matched to with ID	2002	Start	791	1	1	1
Not autistic, matched to with ID	2003	1 year or more	190	0.229	0.259	0.203
Not autistic, matched to with ID	2003	2 years or more	86	0.113	0.137	0.093
Not autistic, matched to with ID	2003	3 years or more	60	0.086	0.108	0.068
Not autistic, matched to with ID	2003	Start	865	1	1	1
Not autistic, matched to with ID	2004	1 year or more	191	0.216	0.244	0.191
Not autistic, matched to with ID	2004	2 years or more	88	0.104	0.127	0.086
Not autistic, matched to with ID	2004	3 years or more	56	0.073	0.093	0.058
Not autistic, matched to with ID	2004	Start	925	1	1	1
Not autistic, matched to with ID	2005	1 year or more	237	0.262	0.292	0.235
Not autistic, matched to with ID	2005	2 years or more	118	0.136	0.161	0.116
Not autistic, matched to with ID	2005	3 years or more	74	0.091	0.113	0.074
Not autistic, matched to with ID	2005	Start	933	1	1	1
Not autistic, matched to with ID	2006	1 year or more	249	0.245	0.273	0.22
Not autistic, matched to with ID	2006	2 years or more	123	0.129	0.151	0.11
Not autistic, matched to with ID	2006	3 years or more	76	0.084	0.103	0.068
Not autistic, matched to with ID	2006	Start	1062	1	1	1
Not autistic, matched to with ID	2007	1 year or more	304	0.261	0.287	0.237
Not autistic, matched to with ID	2007	2 years or more	167	0.146	0.168	0.127
Not autistic, matched to with ID	2007	3 years or more	121	0.11	0.13	0.094
Not autistic, matched to with ID	2007	Start	1230	1	1	1
Not autistic, matched to with ID	2008	1 year or more	337	0.26	0.285	0.238
Not autistic, matched to with ID	2008	2 years or more	192	0.158	0.179	0.139
Not autistic, matched to with ID	2008	3 years or more	135	0.116	0.135	0.1
Not autistic, matched to with ID	2008	Start	1363	1	1	1
Not autistic, matched to with ID	2009	1 year or more	417	0.27	0.293	0.249
Not autistic, matched to with ID	2009	2 years or more	227	0.157	0.177	0.14
Not autistic, matched to with ID	2009	3 years or more	153	0.112	0.129	0.097
Not autistic, matched to with ID	2009	Start	1609	1	1	1
Not autistic, matched to with ID	2010	1 year or more	458	0.259	0.28	0.24
Not autistic, matched to with ID	2010	2 years or more	246	0.149	0.167	0.134
Not autistic, matched to with ID	2010	3 years or more	179	0.112	0.128	0.098
Not autistic, matched to with ID	2010	Start	1845	1	1	1
Not autistic, matched to with ID	2011	1 year or more	585	0.283	0.303	0.265
Not autistic, matched to with ID	2011	2 years or more	307	0.162	0.179	0.147
Not autistic, matched to with ID	2011	3 years or more	222	0.121	0.136	0.107
Not autistic, matched to with ID	2011	Start	2157	1	1	1
Not autistic, matched to with ID	2012	1 year or more	684	0.287	0.306	0.27
Not autistic, matched to with ID	2012	2 years or more	338	0.154	0.17	0.14
Not autistic, matched to with ID	2012	3 years or more	246	0.119	0.133	0.106
Not autistic, matched to with ID	2012	Start	2501	1	1	1
Not autistic, matched to with ID	2013	1 year or more	722	0.271	0.289	0.255
Not autistic, matched to with ID	2013	2 years or more	381	0.151	0.166	0.138
Not autistic, matched to with ID	2013	3 years or more	250	0.107	0.119	0.096
Not autistic, matched to with ID	2013	Start	2779	1	1	1
Not autistic, matched to with ID	2014	1 year or more	879	0.289	0.305	0.273
Not autistic, matched to with ID	2014	2 years or more	481	0.169	0.183	0.156
Not autistic, matched to with ID	2014	3 years or more	337	0.123	0.135	0.111
Not autistic, matched to with ID	2014	Start	3188	1	1	1
Not autistic, matched to with ID	2015	1 year or more	970	0.279	0.294	0.264
Not autistic, matched to with ID	2015	2 years or more	502	0.156	0.168	0.144
Not autistic, matched to with ID	2015	3 years or more	331	0.107	0.119	0.097
Not autistic, matched to with ID	2015	Start	3651	1	1	1
Not autistic, matched to with ID	2016	1 year or more	1075	0.279	0.293	0.265
Not autistic, matched to with ID	2016	2 years or more	527	0.147	0.159	0.137
Not autistic, matched to with ID	2016	3 years or more	352	0.107	0.117	0.097
Not autistic, matched to with ID	2016	Start	4035	1	1	1
Not autistic, matched to with ID	2017	1 year or more	1115	0.282	0.296	0.269
Not autistic, matched to with ID	2017	2 years or more	620	0.169	0.181	0.158
Not autistic, matched to with ID	2017	3 years or more	419	0.125	0.136	0.115
Not autistic, matched to with ID	2017	Start	4180	1	1	1
Not autistic, matched to with ID	2018	1 year or more	1251	0.284	0.297	0.271
Not autistic, matched to with ID	2018	2 years or more	688	0.169	0.181	0.159
Not autistic, matched to with ID	2018	3 years or more	490	0.13	0.141	0.121
Not autistic, matched to with ID	2018	Start	4690	1	1	1
Not autistic, matched to with ID	2019	1 year or more	1346	0.286	0.3	0.274
Not autistic, matched to with ID	2019	2 years or more	730	0.169	0.18	0.158
Not autistic, matched to with ID	2019	3 years or more	486	0.125	0.135	0.115
Not autistic, matched to with ID	2019	Start	5020	1	1	1
Not autistic, matched to with ID	2020	1 year or more	1459	0.352	0.367	0.338
Not autistic, matched to with ID	2020	2 years or more	802	0.217	0.23	0.205
Not autistic, matched to with ID	2020	3 years or more	517	0.158	0.17	0.147
Not autistic, matched to with ID	2020	Start	4443	1	1	1
Not autistic, matched to with ID	2021	1 year or more	1442	0.336	0.35	0.323
Not autistic, matched to with ID	2021	2 years or more	801	0.208	0.221	0.196
Not autistic, matched to with ID	2021	Start	4773	1	1	1
Not autistic, matched to with ID	2022	1 year or more	1336	0.316	0.33	0.303
Not autistic, matched to with ID	2022	Start	4585	1	1	1
Not autistic, matched to with ID	2023	Start	4277	1	1	1
Not autistic, matched to without ID	1997	1 year or more	93	0.198	0.237	0.165
Not autistic, matched to without ID	1997	2 years or more	42	0.092	0.122	0.069
Not autistic, matched to without ID	1997	3 years or more	31	0.07	0.097	0.05
Not autistic, matched to without ID	1997	Start	487	1	1	1
Not autistic, matched to without ID	1998	1 year or more	91	0.172	0.207	0.143
Not autistic, matched to without ID	1998	2 years or more	42	0.085	0.112	0.064
Not autistic, matched to without ID	1998	3 years or more	23	0.047	0.07	0.032
Not autistic, matched to without ID	1998	Start	546	1	1	1
Not autistic, matched to without ID	1999	1 year or more	137	0.203	0.236	0.175
Not autistic, matched to without ID	1999	2 years or more	63	0.1	0.126	0.08
Not autistic, matched to without ID	1999	3 years or more	35	0.058	0.08	0.043
Not autistic, matched to without ID	1999	Start	692	1	1	1
Not autistic, matched to without ID	2000	1 year or more	161	0.2	0.229	0.174
Not autistic, matched to without ID	2000	2 years or more	63	0.083	0.105	0.066
Not autistic, matched to without ID	2000	3 years or more	42	0.057	0.075	0.043
Not autistic, matched to without ID	2000	Start	839	1	1	1
Not autistic, matched to without ID	2001	1 year or more	242	0.231	0.257	0.207
Not autistic, matched to without ID	2001	2 years or more	118	0.116	0.138	0.098
Not autistic, matched to without ID	2001	3 years or more	74	0.075	0.093	0.06
Not autistic, matched to without ID	2001	Start	1085	1	1	1
Not autistic, matched to without ID	2002	1 year or more	231	0.203	0.227	0.181
Not autistic, matched to without ID	2002	2 years or more	117	0.107	0.127	0.091
Not autistic, matched to without ID	2002	3 years or more	71	0.066	0.082	0.053
Not autistic, matched to without ID	2002	Start	1171	1	1	1
Not autistic, matched to without ID	2003	1 year or more	305	0.234	0.258	0.212
Not autistic, matched to without ID	2003	2 years or more	134	0.107	0.125	0.091
Not autistic, matched to without ID	2003	3 years or more	82	0.069	0.084	0.056
Not autistic, matched to without ID	2003	Start	1346	1	1	1
Not autistic, matched to without ID	2004	1 year or more	298	0.221	0.244	0.2
Not autistic, matched to without ID	2004	2 years or more	130	0.103	0.121	0.088
Not autistic, matched to without ID	2004	3 years or more	86	0.074	0.089	0.061
Not autistic, matched to without ID	2004	Start	1398	1	1	1
Not autistic, matched to without ID	2005	1 year or more	310	0.223	0.246	0.202
Not autistic, matched to without ID	2005	2 years or more	135	0.105	0.122	0.09
Not autistic, matched to without ID	2005	3 years or more	85	0.069	0.084	0.057
Not autistic, matched to without ID	2005	Start	1433	1	1	1
Not autistic, matched to without ID	2006	1 year or more	361	0.234	0.256	0.214
Not autistic, matched to without ID	2006	2 years or more	200	0.138	0.157	0.122
Not autistic, matched to without ID	2006	3 years or more	130	0.093	0.109	0.08
Not autistic, matched to without ID	2006	Start	1623	1	1	1
Not autistic, matched to without ID	2007	1 year or more	462	0.246	0.266	0.227
Not autistic, matched to without ID	2007	2 years or more	230	0.13	0.146	0.115
Not autistic, matched to without ID	2007	3 years or more	154	0.092	0.106	0.079
Not autistic, matched to without ID	2007	Start	1951	1	1	1
Not autistic, matched to without ID	2008	1 year or more	502	0.245	0.264	0.227
Not autistic, matched to without ID	2008	2 years or more	242	0.126	0.141	0.112
Not autistic, matched to without ID	2008	3 years or more	172	0.092	0.106	0.08
Not autistic, matched to without ID	2008	Start	2142	1	1	1
Not autistic, matched to without ID	2009	1 year or more	649	0.258	0.275	0.242
Not autistic, matched to without ID	2009	2 years or more	350	0.148	0.163	0.135
Not autistic, matched to without ID	2009	3 years or more	250	0.112	0.125	0.1
Not autistic, matched to without ID	2009	Start	2617	1	1	1
Not autistic, matched to without ID	2010	1 year or more	760	0.251	0.267	0.236
Not autistic, matched to without ID	2010	2 years or more	399	0.139	0.152	0.127
Not autistic, matched to without ID	2010	3 years or more	279	0.1	0.111	0.089
Not autistic, matched to without ID	2010	Start	3165	1	1	1
Not autistic, matched to without ID	2011	1 year or more	921	0.249	0.263	0.235
Not autistic, matched to without ID	2011	2 years or more	458	0.131	0.143	0.121
Not autistic, matched to without ID	2011	3 years or more	307	0.094	0.104	0.085
Not autistic, matched to without ID	2011	Start	3811	1	1	1
Not autistic, matched to without ID	2012	1 year or more	1097	0.259	0.272	0.246
Not autistic, matched to without ID	2012	2 years or more	547	0.136	0.147	0.126
Not autistic, matched to without ID	2012	3 years or more	383	0.1	0.11	0.091
Not autistic, matched to without ID	2012	Start	4438	1	1	1
Not autistic, matched to without ID	2013	1 year or more	1368	0.274	0.286	0.262
Not autistic, matched to without ID	2013	2 years or more	730	0.153	0.163	0.143
Not autistic, matched to without ID	2013	3 years or more	526	0.117	0.126	0.108
Not autistic, matched to without ID	2013	Start	5219	1	1	1
Not autistic, matched to without ID	2014	1 year or more	1654	0.277	0.288	0.266
Not autistic, matched to without ID	2014	2 years or more	884	0.159	0.168	0.15
Not autistic, matched to without ID	2014	3 years or more	615	0.115	0.124	0.107
Not autistic, matched to without ID	2014	Start	6251	1	1	1
Not autistic, matched to without ID	2015	1 year or more	2024	0.278	0.289	0.268
Not autistic, matched to without ID	2015	2 years or more	1005	0.146	0.155	0.139
Not autistic, matched to without ID	2015	3 years or more	719	0.111	0.118	0.103
Not autistic, matched to without ID	2015	Start	7604	1	1	1
Not autistic, matched to without ID	2016	1 year or more	2357	0.277	0.287	0.268
Not autistic, matched to without ID	2016	2 years or more	1181	0.15	0.158	0.143
Not autistic, matched to without ID	2016	3 years or more	800	0.111	0.118	0.104
Not autistic, matched to without ID	2016	Start	8919	1	1	1
Not autistic, matched to without ID	2017	1 year or more	2646	0.282	0.291	0.273
Not autistic, matched to without ID	2017	2 years or more	1381	0.158	0.166	0.151
Not autistic, matched to without ID	2017	3 years or more	929	0.115	0.121	0.108
Not autistic, matched to without ID	2017	Start	9858	1	1	1
Not autistic, matched to without ID	2018	1 year or more	2862	0.282	0.291	0.273
Not autistic, matched to without ID	2018	2 years or more	1451	0.156	0.164	0.149
Not autistic, matched to without ID	2018	3 years or more	1016	0.119	0.126	0.113
Not autistic, matched to without ID	2018	Start	10872	1	1	1
Not autistic, matched to without ID	2019	1 year or more	3392	0.303	0.312	0.295
Not autistic, matched to without ID	2019	2 years or more	1868	0.182	0.19	0.175
Not autistic, matched to without ID	2019	3 years or more	1205	0.132	0.138	0.126
Not autistic, matched to without ID	2019	Start	11954	1	1	1
Not autistic, matched to without ID	2020	1 year or more	3678	0.349	0.358	0.34
Not autistic, matched to without ID	2020	2 years or more	1846	0.199	0.207	0.191
Not autistic, matched to without ID	2020	3 years or more	1161	0.139	0.146	0.132
Not autistic, matched to without ID	2020	Start	11272	1	1	1
Not autistic, matched to without ID	2021	1 year or more	3796	0.335	0.343	0.326
Not autistic, matched to without ID	2021	2 years or more	1952	0.192	0.2	0.185
Not autistic, matched to without ID	2021	Start	12622	1	1	1
Not autistic, matched to without ID	2022	1 year or more	3715	0.322	0.331	0.314
Not autistic, matched to without ID	2022	Start	12742	1	1	1
Not autistic, matched to without ID	2023	Start	12159	1	1	1
Not autistic, unmatched	1997	1 year or more	70741	0.21	0.212	0.209
Not autistic, unmatched	1997	2 years or more	35122	0.109	0.11	0.108
Not autistic, unmatched	1997	3 years or more	23687	0.076	0.077	0.076
Not autistic, unmatched	1997	Start	349497	1	1	1
Not autistic, unmatched	1998	1 year or more	81332	0.215	0.217	0.214
Not autistic, unmatched	1998	2 years or more	39854	0.111	0.112	0.11
Not autistic, unmatched	1998	3 years or more	26969	0.078	0.079	0.077
Not autistic, unmatched	1998	Start	393161	1	1	1
Not autistic, unmatched	1999	1 year or more	99308	0.232	0.234	0.231
Not autistic, unmatched	1999	2 years or more	50135	0.123	0.124	0.122
Not autistic, unmatched	1999	3 years or more	34205	0.087	0.088	0.087
Not autistic, unmatched	1999	Start	445461	1	1	1
Not autistic, unmatched	2000	1 year or more	119014	0.244	0.245	0.243
Not autistic, unmatched	2000	2 years or more	59049	0.127	0.128	0.126
Not autistic, unmatched	2000	3 years or more	39518	0.089	0.09	0.088
Not autistic, unmatched	2000	Start	507731	1	1	1
Not autistic, unmatched	2001	1 year or more	132515	0.25	0.251	0.248
Not autistic, unmatched	2001	2 years or more	65302	0.13	0.131	0.129
Not autistic, unmatched	2001	3 years or more	43544	0.091	0.091	0.09
Not autistic, unmatched	2001	Start	554008	1	1	1
Not autistic, unmatched	2002	1 year or more	139774	0.248	0.249	0.247
Not autistic, unmatched	2002	2 years or more	69182	0.13	0.131	0.129
Not autistic, unmatched	2002	3 years or more	46263	0.091	0.091	0.09
Not autistic, unmatched	2002	Start	587935	1	1	1
Not autistic, unmatched	2003	1 year or more	142464	0.25	0.251	0.249
Not autistic, unmatched	2003	2 years or more	70462	0.131	0.131	0.13
Not autistic, unmatched	2003	3 years or more	47380	0.092	0.093	0.091
Not autistic, unmatched	2003	Start	596904	1	1	1
Not autistic, unmatched	2004	1 year or more	143179	0.252	0.254	0.251
Not autistic, unmatched	2004	2 years or more	72753	0.136	0.137	0.135
Not autistic, unmatched	2004	3 years or more	50164	0.098	0.099	0.097
Not autistic, unmatched	2004	Start	593005	1	1	1
Not autistic, unmatched	2005	1 year or more	142776	0.266	0.268	0.265
Not autistic, unmatched	2005	2 years or more	75028	0.148	0.149	0.147
Not autistic, unmatched	2005	3 years or more	52262	0.108	0.109	0.107
Not autistic, unmatched	2005	Start	561099	1	1	1
Not autistic, unmatched	2006	1 year or more	158059	0.281	0.282	0.279
Not autistic, unmatched	2006	2 years or more	84981	0.159	0.16	0.158
Not autistic, unmatched	2006	3 years or more	59612	0.117	0.118	0.116
Not autistic, unmatched	2006	Start	589826	1	1	1
Not autistic, unmatched	2007	1 year or more	165945	0.282	0.283	0.281
Not autistic, unmatched	2007	2 years or more	89855	0.161	0.162	0.16
Not autistic, unmatched	2007	3 years or more	63793	0.12	0.121	0.119
Not autistic, unmatched	2007	Start	615227	1	1	1
Not autistic, unmatched	2008	1 year or more	168836	0.288	0.289	0.287
Not autistic, unmatched	2008	2 years or more	94107	0.17	0.171	0.169
Not autistic, unmatched	2008	3 years or more	67134	0.127	0.128	0.126
Not autistic, unmatched	2008	Start	612614	1	1	1
Not autistic, unmatched	2009	1 year or more	188871	0.299	0.3	0.298
Not autistic, unmatched	2009	2 years or more	105303	0.177	0.177	0.176
Not autistic, unmatched	2009	3 years or more	75398	0.133	0.134	0.132
Not autistic, unmatched	2009	Start	660960	1	1	1
Not autistic, unmatched	2010	1 year or more	205559	0.303	0.304	0.302
Not autistic, unmatched	2010	2 years or more	116403	0.182	0.182	0.181
Not autistic, unmatched	2010	3 years or more	82978	0.136	0.137	0.135
Not autistic, unmatched	2010	Start	709959	1	1	1
Not autistic, unmatched	2011	1 year or more	220167	0.307	0.308	0.306
Not autistic, unmatched	2011	2 years or more	124814	0.184	0.185	0.184
Not autistic, unmatched	2011	3 years or more	89264	0.139	0.14	0.138
Not autistic, unmatched	2011	Start	750625	1	1	1
Not autistic, unmatched	2012	1 year or more	231369	0.31	0.311	0.309
Not autistic, unmatched	2012	2 years or more	131890	0.187	0.188	0.186
Not autistic, unmatched	2012	3 years or more	95527	0.142	0.143	0.142
Not autistic, unmatched	2012	Start	781002	1	1	1
Not autistic, unmatched	2013	1 year or more	240167	0.315	0.316	0.314
Not autistic, unmatched	2013	2 years or more	140333	0.195	0.196	0.194
Not autistic, unmatched	2013	3 years or more	101802	0.149	0.149	0.148
Not autistic, unmatched	2013	Start	796551	1	1	1
Not autistic, unmatched	2014	1 year or more	255400	0.321	0.322	0.32
Not autistic, unmatched	2014	2 years or more	149260	0.198	0.199	0.197
Not autistic, unmatched	2014	3 years or more	107343	0.15	0.151	0.149
Not autistic, unmatched	2014	Start	830574	1	1	1
Not autistic, unmatched	2015	1 year or more	264556	0.32	0.321	0.319
Not autistic, unmatched	2015	2 years or more	152710	0.196	0.196	0.195
Not autistic, unmatched	2015	3 years or more	109568	0.148	0.149	0.147
Not autistic, unmatched	2015	Start	861504	1	1	1
Not autistic, unmatched	2016	1 year or more	258488	0.316	0.317	0.315
Not autistic, unmatched	2016	2 years or more	148728	0.193	0.194	0.192
Not autistic, unmatched	2016	3 years or more	105821	0.147	0.148	0.146
Not autistic, unmatched	2016	Start	854694	1	1	1
Not autistic, unmatched	2017	1 year or more	252715	0.316	0.317	0.315
Not autistic, unmatched	2017	2 years or more	145112	0.195	0.196	0.194
Not autistic, unmatched	2017	3 years or more	104706	0.15	0.151	0.149
Not autistic, unmatched	2017	Start	838635	1	1	1
Not autistic, unmatched	2018	1 year or more	254478	0.328	0.329	0.327
Not autistic, unmatched	2018	2 years or more	150517	0.207	0.208	0.206
Not autistic, unmatched	2018	3 years or more	112102	0.164	0.165	0.163
Not autistic, unmatched	2018	Start	823858	1	1	1
Not autistic, unmatched	2019	1 year or more	258902	0.339	0.34	0.338
Not autistic, unmatched	2019	2 years or more	161350	0.226	0.227	0.225
Not autistic, unmatched	2019	3 years or more	114441	0.176	0.177	0.175
Not autistic, unmatched	2019	Start	805506	1	1	1
Not autistic, unmatched	2020	1 year or more	243811	0.37	0.371	0.369
Not autistic, unmatched	2020	2 years or more	142957	0.24	0.241	0.239
Not autistic, unmatched	2020	3 years or more	100327	0.183	0.184	0.182
Not autistic, unmatched	2020	Start	699523	1	1	1
Not autistic, unmatched	2021	1 year or more	231756	0.361	0.362	0.359
Not autistic, unmatched	2021	2 years or more	137407	0.234	0.235	0.233
Not autistic, unmatched	2021	Start	700844	1	1	1
Not autistic, unmatched	2022	1 year or more	213358	0.357	0.358	0.355
Not autistic, unmatched	2022	Start	646117	1	1	1
Not autistic, unmatched	2023	Start	583140	1	1	1

### Sheet: ST16 duration, ppc
year	autism_id	time_after_first_issue	numerator	denominator	time_point	proportion	lower_ci	upper_ci
1997	Autistic with ID	1	53	53	Start	1	0.919236	1
1997	Autistic with ID	365	30	53	1 year	0.566038	0.432582	0.690568
1997	Autistic with ID	730	27	52	2 years	0.519231	0.386851	0.648965
1997	Autistic with ID	1096	24	51	3 years	0.470588	0.340515	0.604782
1998	Autistic with ID	1	73	73	Start	1	0.940099	1
1998	Autistic with ID	365	46	73	1 year	0.630137	0.515308	0.731954
1998	Autistic with ID	730	39	72	2 years	0.541667	0.42738	0.651733
1998	Autistic with ID	1096	35	72	3 years	0.486111	0.374325	0.599305
1999	Autistic with ID	1	74	74	Start	1	0.940863	1
1999	Autistic with ID	365	45	74	1 year	0.608108	0.494071	0.711475
1999	Autistic with ID	730	36	74	2 years	0.486486	0.376116	0.598191
1999	Autistic with ID	1096	39	72	3 years	0.541667	0.42738	0.651733
2000	Autistic with ID	1	77	77	Start	1	0.943042	1
2000	Autistic with ID	365	46	77	1 year	0.597403	0.485673	0.699875
2000	Autistic with ID	730	42	76	2 years	0.552632	0.440977	0.659221
2000	Autistic with ID	1096	38	73	3 years	0.520548	0.407811	0.63123
2001	Autistic with ID	1	107	107	Start	1	0.958378	1
2001	Autistic with ID	365	72	107	1 year	0.672897	0.579162	0.754648
2001	Autistic with ID	730	60	106	2 years	0.566038	0.470986	0.656471
2001	Autistic with ID	1096	52	101	3 years	0.514851	0.418638	0.609977
2002	Autistic with ID	1	107	107	Start	1	0.958378	1
2002	Autistic with ID	365	65	107	1 year	0.607477	0.512696	0.694808
2002	Autistic with ID	730	49	104	2 years	0.471154	0.377959	0.566403
2002	Autistic with ID	1096	44	100	3 years	0.44	0.346695	0.537744
2003	Autistic with ID	1	101	101	Start	1	0.956009	1
2003	Autistic with ID	365	68	99	1 year	0.686869	0.589724	0.770053
2003	Autistic with ID	730	47	96	2 years	0.489583	0.391928	0.58804
2003	Autistic with ID	1096	45	94	3 years	0.478723	0.380568	0.578549
2004	Autistic with ID	1	97	97	Start	1	0.954274	1
2004	Autistic with ID	365	63	94	1 year	0.670213	0.569905	0.757154
2004	Autistic with ID	730	62	93	2 years	0.666667	0.565712	0.754399
2004	Autistic with ID	1096	60	92	3 years	0.652174	0.55034	0.741809
2005	Autistic with ID	1	113	113	Start	1	0.960505	1
2005	Autistic with ID	365	66	111	1 year	0.594595	0.501525	0.681335
2005	Autistic with ID	730	65	108	2 years	0.601852	0.507499	0.689208
2005	Autistic with ID	1096	54	105	3 years	0.514286	0.419884	0.607679
2006	Autistic with ID	1	123	123	Start	1	0.963605	1
2006	Autistic with ID	365	67	120	1 year	0.558333	0.469027	0.644021
2006	Autistic with ID	730	55	115	2 years	0.478261	0.389148	0.568779
2006	Autistic with ID	1096	59	111	3 years	0.531532	0.4392	0.621754
2007	Autistic with ID	1	173	173	Start	1	0.973862	1
2007	Autistic with ID	365	102	165	1 year	0.618182	0.542114	0.688872
2007	Autistic with ID	730	85	160	2 years	0.53125	0.454099	0.606935
2007	Autistic with ID	1096	78	154	3 years	0.506494	0.428339	0.584332
2008	Autistic with ID	1	180	180	Start	1	0.974854	1
2008	Autistic with ID	365	115	170	1 year	0.676471	0.602812	0.74233
2008	Autistic with ID	730	97	156	2 years	0.621795	0.543577	0.694158
2008	Autistic with ID	1096	84	152	3 years	0.552632	0.473248	0.629421
2009	Autistic with ID	1	205	205	Start	1	0.977856	1
2009	Autistic with ID	365	123	194	1 year	0.634021	0.564196	0.698641
2009	Autistic with ID	730	96	179	2 years	0.536313	0.46326	0.60784
2009	Autistic with ID	1096	86	169	3 years	0.508876	0.434149	0.583208
2010	Autistic with ID	1	239	239	Start	1	0.980949	1
2010	Autistic with ID	365	139	229	1 year	0.606987	0.542437	0.668006
2010	Autistic with ID	730	131	224	2 years	0.584821	0.519377	0.647405
2010	Autistic with ID	1096	118	218	3 years	0.541284	0.474991	0.606148
2011	Autistic with ID	1	272	272	Start	1	0.983224	1
2011	Autistic with ID	365	173	262	1 year	0.660305	0.600964	0.715014
2011	Autistic with ID	730	153	250	2 years	0.612	0.550312	0.670298
2011	Autistic with ID	1096	126	241	3 years	0.522822	0.459898	0.585029
2012	Autistic with ID	1	308	308	Start	1	0.985157	1
2012	Autistic with ID	365	196	292	1 year	0.671233	0.615388	0.722631
2012	Autistic with ID	730	170	275	2 years	0.618182	0.559484	0.673624
2012	Autistic with ID	1096	153	266	3 years	0.575188	0.515119	0.633116
2013	Autistic with ID	1	341	341	Start	1	0.986575	1
2013	Autistic with ID	365	218	326	1 year	0.668712	0.615877	0.717617
2013	Autistic with ID	730	180	306	2 years	0.588235	0.53232	0.641963
2013	Autistic with ID	1096	162	292	3 years	0.554795	0.497442	0.610724
2014	Autistic with ID	1	403	403	Start	1	0.988618	1
2014	Autistic with ID	365	259	388	1 year	0.667526	0.619181	0.712586
2014	Autistic with ID	730	219	366	2 years	0.598361	0.547356	0.647322
2014	Autistic with ID	1096	189	343	3 years	0.55102	0.498104	0.602807
2015	Autistic with ID	1	519	519	Start	1	0.991141	1
2015	Autistic with ID	365	312	494	1 year	0.631579	0.588166	0.672961
2015	Autistic with ID	730	271	461	2 years	0.587852	0.542369	0.631884
2015	Autistic with ID	1096	260	440	3 years	0.590909	0.544368	0.635877
2016	Autistic with ID	1	576	576	Start	1	0.992011	1
2016	Autistic with ID	365	367	546	1 year	0.672161	0.631685	0.710232
2016	Autistic with ID	730	324	523	2 years	0.619503	0.577156	0.660107
2016	Autistic with ID	1096	301	493	3 years	0.610548	0.566799	0.652587
2017	Autistic with ID	1	619	619	Start	1	0.992562	1
2017	Autistic with ID	365	386	580	1 year	0.665517	0.626127	0.70273
2017	Autistic with ID	730	325	528	2 years	0.61553	0.573335	0.656057
2017	Autistic with ID	1096	295	498	3 years	0.592369	0.548658	0.634667
2018	Autistic with ID	1	624	624	Start	1	0.992621	1
2018	Autistic with ID	365	383	576	1 year	0.664931	0.625388	0.702288
2018	Autistic with ID	730	344	544	2 years	0.632353	0.591028	0.671821
2018	Autistic with ID	1096	316	523	3 years	0.604207	0.561675	0.645218
2019	Autistic with ID	1	699	699	Start	1	0.993408	1
2019	Autistic with ID	365	441	665	1 year	0.663158	0.626378	0.698064
2019	Autistic with ID	730	381	629	2 years	0.605723	0.566996	0.643167
2019	Autistic with ID	1096	344	576	3 years	0.597222	0.556647	0.636509
2020	Autistic with ID	1	610	610	Start	1	0.992453	1
2020	Autistic with ID	365	397	574	1 year	0.691638	0.652666	0.728061
2020	Autistic with ID	730	332	531	2 years	0.625235	0.583292	0.665379
2020	Autistic with ID	1096	301	486	3 years	0.619342	0.575387	0.661424
2021	Autistic with ID	1	712	712	Start	1	0.993527	1
2021	Autistic with ID	365	433	639	1 year	0.677621	0.640398	0.712721
2021	Autistic with ID	730	356	588	2 years	0.605442	0.565369	0.644146
2022	Autistic with ID	1	668	668	Start	1	0.993104	1
2022	Autistic with ID	365	399	601	1 year	0.663894	0.625178	0.700527
2023	Autistic with ID	1	641	641	Start	1	0.992815	1
1997	Autistic without ID	1	110	110	Start	1	0.95947	1
1997	Autistic without ID	365	53	108	1 year	0.490741	0.398408	0.583709
1997	Autistic without ID	730	44	107	2 years	0.411215	0.322587	0.505997
1997	Autistic without ID	1096	45	106	3 years	0.424528	0.33466	0.519675
1998	Autistic without ID	1	145	145	Start	1	0.968964	1
1998	Autistic without ID	365	66	144	1 year	0.458333	0.379085	0.539747
1998	Autistic without ID	730	57	141	2 years	0.404255	0.326794	0.486795
1998	Autistic without ID	1096	62	140	3 years	0.442857	0.36318	0.525586
1999	Autistic without ID	1	165	165	Start	1	0.972628	1
1999	Autistic without ID	365	75	164	1 year	0.457317	0.382915	0.533673
1999	Autistic without ID	730	62	158	2 years	0.392405	0.319646	0.470272
1999	Autistic without ID	1096	62	156	3 years	0.397436	0.323957	0.475844
2000	Autistic without ID	1	180	180	Start	1	0.974854	1
2000	Autistic without ID	365	93	177	1 year	0.525424	0.452101	0.597667
2000	Autistic without ID	730	72	173	2 years	0.416185	0.34531	0.490701
2000	Autistic without ID	1096	78	170	3 years	0.458824	0.385649	0.533818
2001	Autistic without ID	1	204	204	Start	1	0.97775	1
2001	Autistic without ID	365	93	201	1 year	0.462687	0.395099	0.531674
2001	Autistic without ID	730	79	194	2 years	0.407216	0.340509	0.477527
2001	Autistic without ID	1096	69	192	3 years	0.359375	0.294821	0.429446
2002	Autistic without ID	1	209	209	Start	1	0.978271	1
2002	Autistic without ID	365	100	205	1 year	0.487805	0.420236	0.555822
2002	Autistic without ID	730	80	204	2 years	0.392157	0.327715	0.460585
2002	Autistic without ID	1096	82	200	3 years	0.41	0.344136	0.479256
2003	Autistic without ID	1	233	233	Start	1	0.980468	1
2003	Autistic without ID	365	109	222	1 year	0.490991	0.425944	0.556344
2003	Autistic without ID	730	90	216	2 years	0.416667	0.352921	0.483325
2003	Autistic without ID	1096	72	213	3 years	0.338028	0.277807	0.403988
2004	Autistic without ID	1	236	236	Start	1	0.980712	1
2004	Autistic without ID	365	105	230	1 year	0.456522	0.393386	0.521086
2004	Autistic without ID	730	89	223	2 years	0.399103	0.337039	0.464585
2004	Autistic without ID	1096	88	219	3 years	0.401826	0.339105	0.467933
2005	Autistic without ID	1	218	218	Start	1	0.979151	1
2005	Autistic without ID	365	100	211	1 year	0.473934	0.407629	0.541171
2005	Autistic without ID	730	82	199	2 years	0.41206	0.34595	0.481502
2005	Autistic without ID	1096	78	196	3 years	0.397959	0.332001	0.46784
2006	Autistic without ID	1	264	264	Start	1	0.982724	1
2006	Autistic without ID	365	125	252	1 year	0.496032	0.434825	0.557357
2006	Autistic without ID	730	96	242	2 years	0.396694	0.337113	0.459504
2006	Autistic without ID	1096	96	236	3 years	0.40678	0.346068	0.470477
2007	Autistic without ID	1	321	321	Start	1	0.98575	1
2007	Autistic without ID	365	155	304	1 year	0.509868	0.453902	0.565589
2007	Autistic without ID	730	129	294	2 years	0.438776	0.383198	0.495933
2007	Autistic without ID	1096	129	283	3 years	0.45583	0.39878	0.514064
2008	Autistic without ID	1	329	329	Start	1	0.986092	1
2008	Autistic without ID	365	164	319	1 year	0.514107	0.459419	0.568459
2008	Autistic without ID	730	130	308	2 years	0.422078	0.368205	0.477871
2008	Autistic without ID	1096	130	294	3 years	0.442177	0.38651	0.499335
2009	Autistic without ID	1	405	405	Start	1	0.988674	1
2009	Autistic without ID	365	212	387	1 year	0.547804	0.497987	0.596681
2009	Autistic without ID	730	182	375	2 years	0.485333	0.435154	0.53581
2009	Autistic without ID	1096	164	352	3 years	0.465909	0.414445	0.518109
2010	Autistic without ID	1	531	531	Start	1	0.991339	1
2010	Autistic without ID	365	247	506	1 year	0.488142	0.444843	0.531621
2010	Autistic without ID	730	203	479	2 years	0.4238	0.38032	0.468491
2010	Autistic without ID	1096	191	468	3 years	0.40812	0.364508	0.453227
2011	Autistic without ID	1	651	651	Start	1	0.992925	1
2011	Autistic without ID	365	308	615	1 year	0.500813	0.461414	0.540202
2011	Autistic without ID	730	253	593	2 years	0.426644	0.387431	0.466801
2011	Autistic without ID	1096	265	567	3 years	0.467372	0.426661	0.508522
2012	Autistic without ID	1	730	730	Start	1	0.993686	1
2012	Autistic without ID	365	382	692	1 year	0.552023	0.514785	0.588687
2012	Autistic without ID	730	327	652	2 years	0.501534	0.463258	0.539791
2012	Autistic without ID	1096	311	630	3 years	0.493651	0.454767	0.532611
2013	Autistic without ID	1	927	927	Start	1	0.995021	1
2013	Autistic without ID	365	463	870	1 year	0.532184	0.498959	0.565126
2013	Autistic without ID	730	397	820	2 years	0.484146	0.450095	0.518346
2013	Autistic without ID	1096	365	790	3 years	0.462025	0.427527	0.496891
2014	Autistic without ID	1	1016	1016	Start	1	0.995456	1
2014	Autistic without ID	365	531	970	1 year	0.547423	0.515973	0.578498
2014	Autistic without ID	730	469	922	2 years	0.508677	0.476439	0.540843
2014	Autistic without ID	1096	437	871	3 years	0.501722	0.468582	0.534847
2015	Autistic without ID	1	1287	1287	Start	1	0.996409	1
2015	Autistic without ID	365	712	1223	1 year	0.582175	0.554317	0.609518
2015	Autistic without ID	730	593	1158	2 years	0.51209	0.483308	0.540792
2015	Autistic without ID	1096	531	1091	3 years	0.486709	0.457149	0.516363
2016	Autistic without ID	1	1578	1578	Start	1	0.99707	1
2016	Autistic without ID	365	836	1500	1 year	0.557333	0.532082	0.582292
2016	Autistic without ID	730	709	1430	2 years	0.495804	0.469936	0.521695
2016	Autistic without ID	1096	644	1323	3 years	0.486772	0.459917	0.513705
2017	Autistic without ID	1	1677	1677	Start	1	0.997242	1
2017	Autistic without ID	365	927	1600	1 year	0.579375	0.555024	0.603346
2017	Autistic without ID	730	791	1512	2 years	0.523148	0.497946	0.548233
2017	Autistic without ID	1096	704	1423	3 years	0.494729	0.468801	0.520686
2018	Autistic without ID	1	1826	1826	Start	1	0.997467	1
2018	Autistic without ID	365	996	1699	1 year	0.586227	0.562639	0.609427
2018	Autistic without ID	730	849	1583	2 years	0.536323	0.511699	0.560772
2018	Autistic without ID	1096	792	1506	3 years	0.525896	0.500644	0.551017
2019	Autistic without ID	1	1984	1984	Start	1	0.997668	1
2019	Autistic without ID	365	1121	1856	1 year	0.603987	0.581543	0.626001
2019	Autistic without ID	730	959	1736	2 years	0.552419	0.528938	0.575669
2019	Autistic without ID	1096	832	1572	3 years	0.529262	0.504546	0.553835
2020	Autistic without ID	1	1959	1959	Start	1	0.997638	1
2020	Autistic without ID	365	1155	1833	1 year	0.630115	0.607761	0.651924
2020	Autistic without ID	730	951	1692	2 years	0.562057	0.538302	0.58553
2020	Autistic without ID	1096	821	1520	3 years	0.540132	0.515007	0.565054
2021	Autistic without ID	1	2361	2361	Start	1	0.99804	1
2021	Autistic without ID	365	1354	2150	1 year	0.629767	0.609141	0.649931
2021	Autistic without ID	730	1103	1987	2 years	0.555108	0.533172	0.576832
2022	Autistic without ID	1	2482	2482	Start	1	0.998135	1
2022	Autistic without ID	365	1430	2278	1 year	0.627744	0.607692	0.647365
2023	Autistic without ID	1	2498	2497	Start	1.0004	0.99888	1
1997	Autistic, unified	1	163	163	Start	1	0.972301	1
1997	Autistic, unified	365	83	161	1 year	0.515528	0.438873	0.591459
1997	Autistic, unified	730	71	159	2 years	0.446541	0.371426	0.524178
1997	Autistic, unified	1096	69	157	3 years	0.43949	0.364205	0.517666
1998	Autistic, unified	1	218	218	Start	1	0.979151	1
1998	Autistic, unified	365	112	217	1 year	0.516129	0.449937	0.58176
1998	Autistic, unified	730	96	213	2 years	0.450704	0.385341	0.517815
1998	Autistic, unified	1096	97	212	3 years	0.457547	0.391831	0.524774
1999	Autistic, unified	1	239	239	Start	1	0.980949	1
1999	Autistic, unified	365	120	238	1 year	0.504202	0.441121	0.567149
1999	Autistic, unified	730	98	232	2 years	0.422414	0.360613	0.486743
1999	Autistic, unified	1096	101	228	3 years	0.442982	0.379972	0.507882
2000	Autistic, unified	1	257	257	Start	1	0.982261	1
2000	Autistic, unified	365	139	254	1 year	0.547244	0.485775	0.607305
2000	Autistic, unified	730	114	249	2 years	0.457831	0.397055	0.519889
2000	Autistic, unified	1096	116	243	3 years	0.477366	0.415406	0.540031
2001	Autistic, unified	1	311	311	Start	1	0.985298	1
2001	Autistic, unified	365	165	308	1 year	0.535714	0.479918	0.590631
2001	Autistic, unified	730	139	300	2 years	0.463333	0.407724	0.51987
2001	Autistic, unified	1096	121	293	3 years	0.412969	0.358062	0.470129
2002	Autistic, unified	1	316	316	Start	1	0.985528	1
2002	Autistic, unified	365	165	312	1 year	0.528846	0.473443	0.583548
2002	Autistic, unified	730	129	308	2 years	0.418831	0.365054	0.474608
2002	Autistic, unified	1096	126	300	3 years	0.42	0.365497	0.476526
2003	Autistic, unified	1	334	334	Start	1	0.986297	1
2003	Autistic, unified	365	177	321	1 year	0.551402	0.496702	0.604886
2003	Autistic, unified	730	137	312	2 years	0.439103	0.385102	0.494585
2003	Autistic, unified	1096	117	307	3 years	0.381107	0.328547	0.436606
2004	Autistic, unified	1	333	333	Start	1	0.986257	1
2004	Autistic, unified	365	168	324	1 year	0.518519	0.464214	0.572389
2004	Autistic, unified	730	151	316	2 years	0.477848	0.42337	0.532858
2004	Autistic, unified	1096	148	311	3 years	0.475884	0.421012	0.531345
2005	Autistic, unified	1	331	331	Start	1	0.986175	1
2005	Autistic, unified	365	166	322	1 year	0.515528	0.461081	0.569609
2005	Autistic, unified	730	147	307	2 years	0.478827	0.423554	0.534624
2005	Autistic, unified	1096	132	301	3 years	0.438538	0.383599	0.495026
2006	Autistic, unified	1	387	387	Start	1	0.988153	1
2006	Autistic, unified	365	192	372	1 year	0.516129	0.465441	0.566488
2006	Autistic, unified	730	151	357	2 years	0.422969	0.372803	0.474776
2006	Autistic, unified	1096	155	347	3 years	0.446686	0.395242	0.499297
2007	Autistic, unified	1	494	494	Start	1	0.990696	1
2007	Autistic, unified	365	257	469	1 year	0.547974	0.502722	0.592447
2007	Autistic, unified	730	214	454	2 years	0.471366	0.42588	0.517331
2007	Autistic, unified	1096	207	437	3 years	0.473684	0.427303	0.520524
2008	Autistic, unified	1	509	509	Start	1	0.990968	1
2008	Autistic, unified	365	279	489	1 year	0.570552	0.526294	0.613711
2008	Autistic, unified	730	227	464	2 years	0.489224	0.444016	0.53461
2008	Autistic, unified	1096	214	446	3 years	0.479821	0.433825	0.526161
2009	Autistic, unified	1	610	610	Start	1	0.992453	1
2009	Autistic, unified	365	335	581	1 year	0.576592	0.536038	0.61614
2009	Autistic, unified	730	278	554	2 years	0.501805	0.460301	0.543284
2009	Autistic, unified	1096	250	521	3 years	0.479846	0.437252	0.522736
2010	Autistic, unified	1	770	770	Start	1	0.994012	1
2010	Autistic, unified	365	386	735	1 year	0.52517	0.489031	0.561047
2010	Autistic, unified	730	334	703	2 years	0.475107	0.438427	0.512057
2010	Autistic, unified	1096	309	686	3 years	0.450437	0.413583	0.487843
2011	Autistic, unified	1	923	923	Start	1	0.995	1
2011	Autistic, unified	365	481	877	1 year	0.548461	0.515384	0.581115
2011	Autistic, unified	730	406	843	2 years	0.481613	0.448044	0.51535
2011	Autistic, unified	1096	391	808	3 years	0.483911	0.449611	0.518363
2012	Autistic, unified	1	1038	1038	Start	1	0.995552	1
2012	Autistic, unified	365	578	984	1 year	0.587398	0.556355	0.617762
2012	Autistic, unified	730	497	927	2 years	0.536138	0.503952	0.568026
2012	Autistic, unified	1096	464	896	3 years	0.517857	0.485133	0.550429
2013	Autistic, unified	1	1268	1268	Start	1	0.996356	1
2013	Autistic, unified	365	681	1196	1 year	0.569398	0.541156	0.597195
2013	Autistic, unified	730	577	1126	2 years	0.512433	0.483245	0.541537
2013	Autistic, unified	1096	527	1082	3 years	0.487061	0.457377	0.516836
2014	Autistic, unified	1	1419	1419	Start	1	0.996742	1
2014	Autistic, unified	365	790	1358	1 year	0.581738	0.555307	0.607708
2014	Autistic, unified	730	688	1288	2 years	0.534161	0.506858	0.561262
2014	Autistic, unified	1096	626	1214	3 years	0.515651	0.487533	0.543669
2015	Autistic, unified	1	1806	1806	Start	1	0.997439	1
2015	Autistic, unified	365	1024	1717	1 year	0.596389	0.572991	0.619356
2015	Autistic, unified	730	864	1619	2 years	0.533663	0.509311	0.557855
2015	Autistic, unified	1096	791	1531	3 years	0.516656	0.491614	0.541614
2016	Autistic, unified	1	2154	2154	Start	1	0.997852	1
2016	Autistic, unified	365	1203	2046	1 year	0.587977	0.566503	0.60912
2016	Autistic, unified	730	1033	1953	2 years	0.52893	0.506757	0.550989
2016	Autistic, unified	1096	945	1816	3 years	0.520374	0.497378	0.543285
2017	Autistic, unified	1	2296	2296	Start	1	0.997984	1
2017	Autistic, unified	365	1313	2180	1 year	0.602294	0.581585	0.622642
2017	Autistic, unified	730	1116	2040	2 years	0.547059	0.525389	0.568551
2017	Autistic, unified	1096	999	1921	3 years	0.520042	0.497683	0.542321
2018	Autistic, unified	1	2450	2450	Start	1	0.998111	1
2018	Autistic, unified	365	1379	2275	1 year	0.606154	0.585913	0.626037
2018	Autistic, unified	730	1193	2127	2 years	0.560884	0.539702	0.581846
2018	Autistic, unified	1096	1108	2029	3 years	0.546082	0.524352	0.567638
2019	Autistic, unified	1	2683	2683	Start	1	0.998275	1
2019	Autistic, unified	365	1562	2521	1 year	0.619595	0.600475	0.638352
2019	Autistic, unified	730	1340	2365	2 years	0.566596	0.546532	0.586444
2019	Autistic, unified	1096	1176	2148	3 years	0.547486	0.526371	0.568432
2020	Autistic, unified	1	2569	2569	Start	1	0.998198	1
2020	Autistic, unified	365	1552	2407	1 year	0.644786	0.625449	0.663662
2020	Autistic, unified	730	1283	2223	2 years	0.577148	0.556496	0.597534
2020	Autistic, unified	1096	1122	2006	3 years	0.559322	0.537503	0.580914
2021	Autistic, unified	1	3073	3073	Start	1	0.998493	1
2021	Autistic, unified	365	1787	2789	1 year	0.640731	0.622742	0.658334
2021	Autistic, unified	730	1459	2575	2 years	0.566602	0.547376	0.585629
2022	Autistic, unified	1	3150	3150	Start	1	0.99853	1
2022	Autistic, unified	365	1829	2879	1 year	0.63529	0.617537	0.652683
2023	Autistic, unified	1	3139	3138	Start	1.00032	0.999108	1
1997	Not autistic, matched to unified	1	239	239	Start	1	0.980949	1
1997	Not autistic, matched to unified	365	62	222	1 year	0.279279	0.224283	0.341785
1997	Not autistic, matched to unified	730	39	209	2 years	0.186603	0.139317	0.245201
1997	Not autistic, matched to unified	1096	39	195	3 years	0.2	0.149603	0.261988
1998	Not autistic, matched to unified	1	290	289	Start	1.00346	0.990444	1
1998	Not autistic, matched to unified	365	90	268	1 year	0.335821	0.281904	0.394378
1998	Not autistic, matched to unified	730	68	252	2 years	0.269841	0.218689	0.327905
1998	Not autistic, matched to unified	1096	60	230	3 years	0.26087	0.208246	0.32135
1999	Not autistic, matched to unified	1	357	357	Start	1	0.987169	1
1999	Not autistic, matched to unified	365	98	328	1 year	0.29878	0.251753	0.350467
1999	Not autistic, matched to unified	730	73	306	2 years	0.238562	0.194127	0.28948
1999	Not autistic, matched to unified	1096	65	292	3 years	0.222603	0.178531	0.273879
2000	Not autistic, matched to unified	1	412	412	Start	1	0.988864	1
2000	Not autistic, matched to unified	365	109	381	1 year	0.286089	0.242972	0.333477
2000	Not autistic, matched to unified	730	74	364	2 years	0.203297	0.165036	0.247754
2000	Not autistic, matched to unified	1096	72	342	3 years	0.210526	0.170536	0.256947
2001	Not autistic, matched to unified	1	432	432	Start	1	0.989374	1
2001	Not autistic, matched to unified	365	125	398	1 year	0.31407	0.270398	0.361298
2001	Not autistic, matched to unified	730	76	362	2 years	0.209945	0.171037	0.254944
2001	Not autistic, matched to unified	1096	71	337	3 years	0.210682	0.170407	0.257479
2002	Not autistic, matched to unified	1	539	539	Start	1	0.991467	1
2002	Not autistic, matched to unified	365	159	507	1 year	0.313609	0.274729	0.355293
2002	Not autistic, matched to unified	730	96	474	2 years	0.202532	0.168732	0.241115
2002	Not autistic, matched to unified	1096	84	432	3 years	0.194444	0.159788	0.234487
2003	Not autistic, matched to unified	1	590	590	Start	1	0.992199	1
2003	Not autistic, matched to unified	365	143	540	1 year	0.264815	0.229318	0.303634
2003	Not autistic, matched to unified	730	90	504	2 years	0.178571	0.147516	0.214489
2003	Not autistic, matched to unified	1096	74	469	3 years	0.157783	0.127472	0.193654
2004	Not autistic, matched to unified	1	532	532	Start	1	0.991355	1
2004	Not autistic, matched to unified	365	123	487	1 year	0.252567	0.215969	0.293037
2004	Not autistic, matched to unified	730	87	446	2 years	0.195067	0.16087	0.234473
2004	Not autistic, matched to unified	1096	79	415	3 years	0.190361	0.155391	0.231012
2005	Not autistic, matched to unified	1	541	541	Start	1	0.991498	1
2005	Not autistic, matched to unified	365	145	502	1 year	0.288845	0.250887	0.330009
2005	Not autistic, matched to unified	730	82	454	2 years	0.180617	0.147856	0.218737
2005	Not autistic, matched to unified	1096	71	423	3 years	0.167849	0.135133	0.206543
2006	Not autistic, matched to unified	1	611	611	Start	1	0.992465	1
2006	Not autistic, matched to unified	365	155	562	1 year	0.275801	0.240436	0.314209
2006	Not autistic, matched to unified	730	114	528	2 years	0.215909	0.182873	0.253049
2006	Not autistic, matched to unified	1096	96	482	3 years	0.19917	0.165878	0.23722
2007	Not autistic, matched to unified	1	740	740	Start	1	0.993771	1
2007	Not autistic, matched to unified	365	208	685	1 year	0.30365	0.270371	0.339119
2007	Not autistic, matched to unified	730	149	628	2 years	0.237261	0.205612	0.272105
2007	Not autistic, matched to unified	1096	140	577	3 years	0.242634	0.209392	0.279281
2008	Not autistic, matched to unified	1	772	772	Start	1	0.994028	1
2008	Not autistic, matched to unified	365	216	704	1 year	0.306818	0.273861	0.341873
2008	Not autistic, matched to unified	730	151	649	2 years	0.232666	0.201751	0.266726
2008	Not autistic, matched to unified	1096	141	614	3 years	0.229642	0.198073	0.264573
2009	Not autistic, matched to unified	1	1074	1074	Start	1	0.9957	1
2009	Not autistic, matched to unified	365	317	990	1 year	0.320202	0.291874	0.34992
2009	Not autistic, matched to unified	730	213	911	2 years	0.233809	0.207455	0.262399
2009	Not autistic, matched to unified	1096	197	830	3 years	0.237349	0.209631	0.267488
2010	Not autistic, matched to unified	1	1251	1251	Start	1	0.996306	1
2010	Not autistic, matched to unified	365	343	1155	1 year	0.29697	0.271318	0.323967
2010	Not autistic, matched to unified	730	246	1083	2 years	0.227147	0.203164	0.253058
2010	Not autistic, matched to unified	1096	220	992	3 years	0.221774	0.197	0.248694
2011	Not autistic, matched to unified	1	1528	1528	Start	1	0.996974	1
2011	Not autistic, matched to unified	365	387	1398	1 year	0.276824	0.253998	0.300873
2011	Not autistic, matched to unified	730	289	1278	2 years	0.226135	0.204025	0.249885
2011	Not autistic, matched to unified	1096	250	1199	3 years	0.208507	0.186443	0.232433
2012	Not autistic, matched to unified	1	1751	1750	Start	1.00057	0.998403	1
2012	Not autistic, matched to unified	365	502	1597	1 year	0.314339	0.292034	0.337536
2012	Not autistic, matched to unified	730	351	1477	2 years	0.237644	0.216624	0.260025
2012	Not autistic, matched to unified	1096	317	1344	3 years	0.235863	0.213927	0.259305
2013	Not autistic, matched to unified	1	2135	2135	Start	1	0.997833	1
2013	Not autistic, matched to unified	365	656	1957	1 year	0.335207	0.314631	0.356429
2013	Not autistic, matched to unified	730	440	1799	2 years	0.24458	0.225268	0.264981
2013	Not autistic, matched to unified	1096	390	1683	3 years	0.231729	0.212186	0.252494
2014	Not autistic, matched to unified	1	2423	2423	Start	1	0.99809	1
2014	Not autistic, matched to unified	365	777	2229	1 year	0.348587	0.329079	0.368616
2014	Not autistic, matched to unified	730	579	2082	2 years	0.278098	0.259269	0.297744
2014	Not autistic, matched to unified	1096	511	1966	3 years	0.259919	0.241007	0.279766
2015	Not autistic, matched to unified	1	3126	3126	Start	1	0.998519	1
2015	Not autistic, matched to unified	365	1014	2877	1 year	0.35245	0.3352	0.370095
2015	Not autistic, matched to unified	730	761	2668	2 years	0.285232	0.268415	0.302668
2015	Not autistic, matched to unified	1096	673	2481	3 years	0.271262	0.254127	0.289104
2016	Not autistic, matched to unified	1	3615	3615	Start	1	0.998719	1
2016	Not autistic, matched to unified	365	1183	3365	1 year	0.35156	0.335605	0.367854
2016	Not autistic, matched to unified	730	856	3075	2 years	0.278374	0.262814	0.294487
2016	Not autistic, matched to unified	1096	723	2820	3 years	0.256383	0.240603	0.272826
2017	Not autistic, matched to unified	1	3972	3972	Start	1	0.998834	1
2017	Not autistic, matched to unified	365	1322	3681	1 year	0.359142	0.343797	0.37478
2017	Not autistic, matched to unified	730	989	3344	2 years	0.295754	0.280525	0.311451
2017	Not autistic, matched to unified	1096	834	3086	3 years	0.270253	0.254875	0.286202
2018	Not autistic, matched to unified	1	4636	4635	Start	1.00022	0.999396	1
2018	Not autistic, matched to unified	365	1624	4229	1 year	0.384015	0.369468	0.398773
2018	Not autistic, matched to unified	730	1138	3882	2 years	0.293148	0.279037	0.307668
2018	Not autistic, matched to unified	1096	1018	3597	3 years	0.283014	0.268528	0.297962
2019	Not autistic, matched to unified	1	5317	5317	Start	1	0.999129	1
2019	Not autistic, matched to unified	365	1904	4921	1 year	0.386913	0.373398	0.400605
2019	Not autistic, matched to unified	730	1469	4551	2 years	0.322786	0.309356	0.336515
2019	Not autistic, matched to unified	1096	1178	4050	3 years	0.290864	0.277079	0.305046
2020	Not autistic, matched to unified	1	4991	4989	Start	1.0004
2020	Not autistic, matched to unified	365	2003	4577	1 year	0.437623	0.423309	0.452042
2020	Not autistic, matched to unified	730	1342	4041	2 years	0.332096	0.31774	0.346771
2020	Not autistic, matched to unified	1096	1096	3639	3 years	0.301182	0.28649	0.316292
2021	Not autistic, matched to unified	1	6158	6158	Start	1	0.999248	1
2021	Not autistic, matched to unified	365	2402	5450	1 year	0.440734	0.427599	0.453952
2021	Not autistic, matched to unified	730	1613	4868	2 years	0.331348	0.318262	0.344699
2022	Not autistic, matched to unified	1	6366	6366	Start	1	0.999272	1
2022	Not autistic, matched to unified	365	2435	5731	1 year	0.424882	0.412139	0.437727
2023	Not autistic, matched to unified	1	6494	6491	Start	1.00046
1997	Not autistic, matched to with ID	1	118	118	Start	1	0.962118	1
1997	Not autistic, matched to with ID	365	28	112	1 year	0.25	0.178585	0.337996
1997	Not autistic, matched to with ID	730	20	105	2 years	0.190476	0.126057	0.276744
1997	Not autistic, matched to with ID	1096	24	96	3 years	0.25	0.173621	0.345617
1998	Not autistic, matched to with ID	1	95	95	Start	1	0.953354	1
1998	Not autistic, matched to with ID	365	26	91	1 year	0.285714	0.202667	0.38612
1998	Not autistic, matched to with ID	730	18	82	2 years	0.219512	0.142761	0.321367
1998	Not autistic, matched to with ID	1096	17	78	3 years	0.217949	0.139849	0.322526
1999	Not autistic, matched to with ID	1	149	149	Start	1	0.969773	1
1999	Not autistic, matched to with ID	365	42	137	1 year	0.306569	0.235339	0.388351
1999	Not autistic, matched to with ID	730	36	128	2 years	0.28125	0.210358	0.36489
1999	Not autistic, matched to with ID	1096	33	125	3 years	0.264	0.194285	0.347788
2000	Not autistic, matched to with ID	1	149	149	Start	1	0.969773	1
2000	Not autistic, matched to with ID	365	37	144	1 year	0.256944	0.19227	0.33425
2000	Not autistic, matched to with ID	730	29	135	2 years	0.214815	0.153499	0.291912
2000	Not autistic, matched to with ID	1096	26	126	3 years	0.206349	0.144369	0.285705
2001	Not autistic, matched to with ID	1	178	178	Start	1	0.974579	1
2001	Not autistic, matched to with ID	365	41	165	1 year	0.248485	0.188531	0.319884
2001	Not autistic, matched to with ID	730	28	157	2 years	0.178344	0.125889	0.246163
2001	Not autistic, matched to with ID	1096	32	149	3 years	0.214765	0.156055	0.287813
2002	Not autistic, matched to with ID	1	215	215	Start	1	0.978866	1
2002	Not autistic, matched to with ID	365	61	200	1 year	0.305	0.24526	0.37209
2002	Not autistic, matched to with ID	730	41	181	2 years	0.226519	0.171333	0.293073
2002	Not autistic, matched to with ID	1096	37	173	3 years	0.213873	0.159025	0.281151
2003	Not autistic, matched to with ID	1	231	231	Start	1	0.980302	1
2003	Not autistic, matched to with ID	365	53	209	1 year	0.253589	0.199253	0.316819
2003	Not autistic, matched to with ID	730	33	186	2 years	0.177419	0.128833	0.23906
2003	Not autistic, matched to with ID	1096	33	180	3 years	0.183333	0.133248	0.246653
2004	Not autistic, matched to with ID	1	224	224	Start	1	0.979698	1
2004	Not autistic, matched to with ID	365	57	207	1 year	0.275362	0.218885	0.340025
2004	Not autistic, matched to with ID	730	36	191	2 years	0.188482	0.139033	0.250215
2004	Not autistic, matched to with ID	1096	38	179	3 years	0.212291	0.158455	0.278215
2005	Not autistic, matched to with ID	1	194	194	Start	1	0.976629	1
2005	Not autistic, matched to with ID	365	51	181	1 year	0.281768	0.221138	0.351469
2005	Not autistic, matched to with ID	730	30	164	2 years	0.182927	0.130812	0.249555
2005	Not autistic, matched to with ID	1096	24	157	3 years	0.152866	0.104335	0.217979
2006	Not autistic, matched to with ID	1	252	252	Start	1	0.981915	1
2006	Not autistic, matched to with ID	365	73	235	1 year	0.310638	0.25484	0.372528
2006	Not autistic, matched to with ID	730	57	215	2 years	0.265116	0.210471	0.328007
2006	Not autistic, matched to with ID	1096	44	205	3 years	0.214634	0.163712	0.276055
2007	Not autistic, matched to with ID	1	273	273	Start	1	0.983284	1
2007	Not autistic, matched to with ID	365	74	250	1 year	0.296	0.242763	0.355412
2007	Not autistic, matched to with ID	730	56	230	2 years	0.243478	0.192365	0.30302
2007	Not autistic, matched to with ID	1096	44	217	3 years	0.202765	0.154411	0.26146
2008	Not autistic, matched to with ID	1	336	336	Start	1	0.986378	1
2008	Not autistic, matched to with ID	365	82	300	1 year	0.273333	0.225925	0.326473
2008	Not autistic, matched to with ID	730	70	276	2 years	0.253623	0.205807	0.308204
2008	Not autistic, matched to with ID	1096	54	255	3 years	0.211765	0.165907	0.266178
2009	Not autistic, matched to with ID	1	434	434	Start	1	0.989423	1
2009	Not autistic, matched to with ID	365	116	398	1 year	0.291457	0.24893	0.337971
2009	Not autistic, matched to with ID	730	89	367	2 years	0.242507	0.20139	0.288958
2009	Not autistic, matched to with ID	1096	82	346	3 years	0.236994	0.195136	0.284628
2010	Not autistic, matched to with ID	1	520	520	Start	1	0.991158	1
2010	Not autistic, matched to with ID	365	142	486	1 year	0.292181	0.253473	0.334149
2010	Not autistic, matched to with ID	730	100	443	2 years	0.225734	0.189186	0.266997
2010	Not autistic, matched to with ID	1096	87	406	3 years	0.214286	0.177059	0.256868
2011	Not autistic, matched to with ID	1	542	542	Start	1	0.991514	1
2011	Not autistic, matched to with ID	365	144	496	1 year	0.290323	0.252076	0.331792
2011	Not autistic, matched to with ID	730	102	462	2 years	0.220779	0.185277	0.260887
2011	Not autistic, matched to with ID	1096	92	429	3 years	0.214452	0.178155	0.255818
2012	Not autistic, matched to with ID	1	694	694	Start	1	0.993361	1
2012	Not autistic, matched to with ID	365	203	642	1 year	0.316199	0.281398	0.353187
2012	Not autistic, matched to with ID	730	134	588	2 years	0.227891	0.195771	0.263544
2012	Not autistic, matched to with ID	1096	126	543	3 years	0.232044	0.198446	0.269407
2013	Not autistic, matched to with ID	1	722	721	Start	1.00139	0.996137	1
2013	Not autistic, matched to with ID	365	217	656	1 year	0.330793	0.295851	0.367704
2013	Not autistic, matched to with ID	730	162	606	2 years	0.267327	0.233606	0.303978
2013	Not autistic, matched to with ID	1096	114	566	3 years	0.201413	0.170375	0.236478
2014	Not autistic, matched to with ID	1	865	864	Start	1.00116	0.996773	1
2014	Not autistic, matched to with ID	365	282	798	1 year	0.353383	0.320985	0.387187
2014	Not autistic, matched to with ID	730	210	737	2 years	0.284939	0.253512	0.318596
2014	Not autistic, matched to with ID	1096	179	682	3 years	0.262463	0.230812	0.296775
2015	Not autistic, matched to with ID	1	1096	1096	Start	1	0.995786	1
2015	Not autistic, matched to with ID	365	335	1032	1 year	0.324612	0.296734	0.353792
2015	Not autistic, matched to with ID	730	249	955	2 years	0.260733	0.23387	0.289514
2015	Not autistic, matched to with ID	1096	224	898	3 years	0.249443	0.222231	0.27879
2016	Not autistic, matched to with ID	1	1150	1150	Start	1	0.995983	1
2016	Not autistic, matched to with ID	365	382	1066	1 year	0.358349	0.330115	0.3876
2016	Not autistic, matched to with ID	730	246	982	2 years	0.250509	0.224398	0.278564
2016	Not autistic, matched to with ID	1096	215	889	3 years	0.241845	0.214824	0.271086
2017	Not autistic, matched to with ID	1	1233	1233	Start	1	0.996253	1
2017	Not autistic, matched to with ID	365	403	1128	1 year	0.35727	0.329829	0.385679
2017	Not autistic, matched to with ID	730	281	1026	2 years	0.273879	0.24746	0.301985
2017	Not autistic, matched to with ID	1096	257	956	3 years	0.268828	0.241676	0.297832
2018	Not autistic, matched to with ID	1	1460	1460	Start	1	0.996833	1
2018	Not autistic, matched to with ID	365	473	1339	1 year	0.353249	0.328097	0.37924
2018	Not autistic, matched to with ID	730	352	1232	2 years	0.285714	0.261176	0.311584
2018	Not autistic, matched to with ID	1096	329	1136	3 years	0.289613	0.263971	0.316673
2019	Not autistic, matched to with ID	1	1560	1560	Start	1	0.997036	1
2019	Not autistic, matched to with ID	365	504	1440	1 year	0.35	0.32579	0.375008
2019	Not autistic, matched to with ID	730	372	1326	2 years	0.280543	0.257014	0.30534
2019	Not autistic, matched to with ID	1096	318	1174	3 years	0.270869	0.246214	0.297018
2020	Not autistic, matched to with ID	1	1324	1324	Start	1	0.996509	1
2020	Not autistic, matched to with ID	365	530	1217	1 year	0.435497	0.407886	0.463514
2020	Not autistic, matched to with ID	730	372	1080	2 years	0.344444	0.316695	0.373296
2020	Not autistic, matched to with ID	1096	274	984	3 years	0.278455	0.251338	0.307295
2021	Not autistic, matched to with ID	1	1603	1603	Start	1	0.997115	1
2021	Not autistic, matched to with ID	365	622	1423	1 year	0.437105	0.411535	0.463013
2021	Not autistic, matched to with ID	730	449	1277	2 years	0.351605	0.325894	0.378207
2022	Not autistic, matched to with ID	1	1601	1601	Start	1	0.997112	1
2022	Not autistic, matched to with ID	365	628	1435	1 year	0.437631	0.412163	0.463432
2023	Not autistic, matched to with ID	1	1493	1493	Start	1	0.996903	1
1997	Not autistic, matched to without ID	1	150	150	Start	1	0.969969	1
1997	Not autistic, matched to without ID	365	44	140	1 year	0.314286	0.243061	0.395429
1997	Not autistic, matched to without ID	730	31	128	2 years	0.242188	0.175816	0.323583
1997	Not autistic, matched to without ID	1096	27	120	3 years	0.225	0.159017	0.308044
1998	Not autistic, matched to without ID	1	164	164	Start	1	0.972465	1
1998	Not autistic, matched to without ID	365	48	150	1 year	0.32	0.250512	0.398477
1998	Not autistic, matched to without ID	730	38	135	2 years	0.281481	0.212242	0.362813
1998	Not autistic, matched to without ID	1096	32	131	3 years	0.244275	0.178322	0.324798
1999	Not autistic, matched to without ID	1	216	216	Start	1	0.978961	1
1999	Not autistic, matched to without ID	365	62	203	1 year	0.305419	0.246059	0.372006
1999	Not autistic, matched to without ID	730	40	191	2 years	0.209424	0.157453	0.272853
1999	Not autistic, matched to without ID	1096	33	175	3 years	0.188571	0.137164	0.253357
2000	Not autistic, matched to without ID	1	222	222	Start	1	0.979519	1
2000	Not autistic, matched to without ID	365	59	203	1 year	0.29064	0.232408	0.356649
2000	Not autistic, matched to without ID	730	39	182	2 years	0.214286	0.160616	0.279768
2000	Not autistic, matched to without ID	1096	40	169	3 years	0.236686	0.17864	0.306438
2001	Not autistic, matched to without ID	1	267	267	Start	1	0.982915	1
2001	Not autistic, matched to without ID	365	76	248	1 year	0.306452	0.252314	0.366494
2001	Not autistic, matched to without ID	730	49	228	2 years	0.214912	0.166345	0.272927
2001	Not autistic, matched to without ID	1096	37	211	3 years	0.175355	0.129659	0.232662
2002	Not autistic, matched to without ID	1	281	281	Start	1	0.983753	1
2002	Not autistic, matched to without ID	365	69	263	1 year	0.262357	0.212776	0.318781
2002	Not autistic, matched to without ID	730	65	249	2 years	0.261044	0.210297	0.319052
2002	Not autistic, matched to without ID	1096	40	235	3 years	0.170213	0.127273	0.223761
2003	Not autistic, matched to without ID	1	325	325	Start	1	0.985923	1
2003	Not autistic, matched to without ID	365	106	298	1 year	0.355705	0.303473	0.41161
2003	Not autistic, matched to without ID	730	60	281	2 years	0.213523	0.169487	0.265287
2003	Not autistic, matched to without ID	1096	50	264	3 years	0.189394	0.146506	0.241191
2004	Not autistic, matched to without ID	1	329	329	Start	1	0.986092	1
2004	Not autistic, matched to without ID	365	69	316	1 year	0.218354	0.176211	0.267264
2004	Not autistic, matched to without ID	730	51	300	2 years	0.17	0.131528	0.216816
2004	Not autistic, matched to without ID	1096	49	283	3 years	0.173145	0.133303	0.221742
2005	Not autistic, matched to without ID	1	326	326	Start	1	0.985966	1
2005	Not autistic, matched to without ID	365	67	296	1 year	0.226351	0.182234	0.27748
2005	Not autistic, matched to without ID	730	54	276	2 years	0.195652	0.15298	0.24668
2005	Not autistic, matched to without ID	1096	41	258	3 years	0.158915	0.119079	0.208759
2006	Not autistic, matched to without ID	1	371	371	Start	1	0.987648	1
2006	Not autistic, matched to without ID	365	90	337	1 year	0.267062	0.222573	0.316802
2006	Not autistic, matched to without ID	730	69	310	2 years	0.222581	0.179706	0.272247
2006	Not autistic, matched to without ID	1096	60	290	3 years	0.206897	0.164098	0.257358
2007	Not autistic, matched to without ID	1	462	462	Start	1	0.990058	1
2007	Not autistic, matched to without ID	365	128	418	1 year	0.30622	0.26393	0.35204
2007	Not autistic, matched to without ID	730	90	386	2 years	0.233161	0.193652	0.277928
2007	Not autistic, matched to without ID	1096	84	370	3 years	0.227027	0.187184	0.27248
2008	Not autistic, matched to without ID	1	455	455	Start	1	0.989906	1
2008	Not autistic, matched to without ID	365	115	418	1 year	0.27512	0.234454	0.319881
2008	Not autistic, matched to without ID	730	83	377	2 years	0.220159	0.181177	0.264787
2008	Not autistic, matched to without ID	1096	66	350	3 years	0.188571	0.150917	0.232988
2009	Not autistic, matched to without ID	1	591	591	Start	1	0.992212	1
2009	Not autistic, matched to without ID	365	162	541	1 year	0.299445	0.262349	0.33937
2009	Not autistic, matched to without ID	730	118	500	2 years	0.236	0.200827	0.275198
2009	Not autistic, matched to without ID	1096	98	463	3 years	0.211663	0.17683	0.251241
2010	Not autistic, matched to without ID	1	779	779	Start	1	0.994081	1
2010	Not autistic, matched to without ID	365	210	713	1 year	0.29453	0.262226	0.329036
2010	Not autistic, matched to without ID	730	144	668	2 years	0.215569	0.186016	0.248374
2010	Not autistic, matched to without ID	1096	126	621	3 years	0.202899	0.173087	0.236363
2011	Not autistic, matched to without ID	1	954	954	Start	1	0.995162	1
2011	Not autistic, matched to without ID	365	254	887	1 year	0.286359	0.257566	0.316994
2011	Not autistic, matched to without ID	730	177	818	2 years	0.216381	0.189492	0.245922
2011	Not autistic, matched to without ID	1096	167	757	3 years	0.220608	0.192487	0.251549
2012	Not autistic, matched to without ID	1	1092	1092	Start	1	0.995771	1
2012	Not autistic, matched to without ID	365	286	991	1 year	0.288597	0.261234	0.317594
2012	Not autistic, matched to without ID	730	208	909	2 years	0.228823	0.202666	0.257262
2012	Not autistic, matched to without ID	1096	198	839	3 years	0.235995	0.208482	0.265915
2013	Not autistic, matched to without ID	1	1298	1298	Start	1	0.99644	1
2013	Not autistic, matched to without ID	365	407	1186	1 year	0.34317	0.316691	0.370663
2013	Not autistic, matched to without ID	730	311	1092	2 years	0.284799	0.25881	0.312295
2013	Not autistic, matched to without ID	1096	260	1021	3 years	0.254652	0.228867	0.282277
2014	Not autistic, matched to without ID	1	1616	1616	Start	1	0.997138	1
2014	Not autistic, matched to without ID	365	508	1480	1 year	0.343243	0.319484	0.367814
2014	Not autistic, matched to without ID	730	363	1369	2 years	0.265157	0.242446	0.289183
2014	Not autistic, matched to without ID	1096	309	1270	3 years	0.243307	0.220493	0.267669
2015	Not autistic, matched to without ID	1	2023	2023	Start	1	0.997713	1
2015	Not autistic, matched to without ID	365	692	1882	1 year	0.367694	0.346198	0.389729
2015	Not autistic, matched to without ID	730	495	1764	2 years	0.280612	0.260134	0.302044
2015	Not autistic, matched to without ID	1096	422	1611	3 years	0.261949	0.241055	0.283976
2016	Not autistic, matched to without ID	1	2439	2439	Start	1	0.998102	1
2016	Not autistic, matched to without ID	365	787	2275	1 year	0.345934	0.32666	0.365727
2016	Not autistic, matched to without ID	730	572	2100	2 years	0.272381	0.253764	0.291829
2016	Not autistic, matched to without ID	1096	532	1927	3 years	0.276077	0.256572	0.296473
2017	Not autistic, matched to without ID	1	2822	2822	Start	1	0.998359	1
2017	Not autistic, matched to without ID	365	899	2607	1 year	0.344841	0.326834	0.363304
2017	Not autistic, matched to without ID	730	680	2394	2 years	0.284043	0.266333	0.302446
2017	Not autistic, matched to without ID	1096	568	2221	3 years	0.255741	0.238024	0.274301
2018	Not autistic, matched to without ID	1	3286	3286	Start	1	0.998591	1
2018	Not autistic, matched to without ID	365	1109	2980	1 year	0.372148	0.354967	0.389658
2018	Not autistic, matched to without ID	730	766	2764	2 years	0.277135	0.260764	0.294124
2018	Not autistic, matched to without ID	1096	669	2562	3 years	0.261124	0.244478	0.278485
2019	Not autistic, matched to without ID	1	3783	3783	Start	1	0.998776	1
2019	Not autistic, matched to without ID	365	1308	3490	1 year	0.374785	0.358871	0.390975
2019	Not autistic, matched to without ID	730	1018	3247	2 years	0.31352	0.29779	0.329691
2019	Not autistic, matched to without ID	1096	859	2892	3 years	0.297026	0.280648	0.313943
2020	Not autistic, matched to without ID	1	3495	3493	Start	1.00057
2020	Not autistic, matched to without ID	365	1445	3218	1 year	0.449037	0.431922	0.466273
2020	Not autistic, matched to without ID	730	982	2827	2 years	0.347365	0.33003	0.365114
2020	Not autistic, matched to without ID	1096	766	2556	3 years	0.299687	0.282236	0.31774
2021	Not autistic, matched to without ID	1	4521	4519	Start	1.00044
2021	Not autistic, matched to without ID	365	1734	4000	1 year	0.4335	0.418214	0.448914
2021	Not autistic, matched to without ID	730	1205	3587	2 years	0.335935	0.32066	0.351561
2022	Not autistic, matched to without ID	1	4733	4733	Start	1	0.999021	1
2022	Not autistic, matched to without ID	365	1844	4235	1 year	0.435419	0.420551	0.450404
2023	Not autistic, matched to without ID	1	4979	4976	Start	1.0006
1997	Not autistic, unmatched	1	127510	127503	Start	1.00005
1997	Not autistic, unmatched	365	38674	119965	1 year	0.322377	0.319738	0.325028
1997	Not autistic, unmatched	730	31148	113434	2 years	0.274591	0.272002	0.277196
1997	Not autistic, unmatched	1096	29104	107397	3 years	0.270995	0.268344	0.273661
1998	Not autistic, unmatched	1	133671	133664	Start	1.00005
1998	Not autistic, unmatched	365	39931	125585	1 year	0.31796	0.31539	0.320541
1998	Not autistic, unmatched	730	32062	118238	2 years	0.271165	0.268638	0.273706
1998	Not autistic, unmatched	1096	29764	112191	3 years	0.265298	0.262722	0.267889
1999	Not autistic, unmatched	1	143744	143709	Start	1.00024
1999	Not autistic, unmatched	365	44517	134485	1 year	0.331018	0.328508	0.333538
1999	Not autistic, unmatched	730	35107	126534	2 years	0.277451	0.274991	0.279925
1999	Not autistic, unmatched	1096	31981	119796	3 years	0.266962	0.264465	0.269475
2000	Not autistic, unmatched	1	161128	161119	Start	1.00006
2000	Not autistic, unmatched	365	50897	150798	1 year	0.337518	0.335135	0.339908
2000	Not autistic, unmatched	730	38922	141616	2 years	0.274842	0.272523	0.277173
2000	Not autistic, unmatched	1096	34242	133785	3 years	0.255948	0.253617	0.258293
2001	Not autistic, unmatched	1	167066	167059	Start	1.00004
2001	Not autistic, unmatched	365	52279	155807	1 year	0.335537	0.333196	0.337886
2001	Not autistic, unmatched	730	38235	145696	2 years	0.26243	0.260177	0.264695
2001	Not autistic, unmatched	1096	33545	137074	3 years	0.244722	0.242453	0.247005
2002	Not autistic, unmatched	1	166232	166220	Start	1.00007
2002	Not autistic, unmatched	365	49184	154667	1 year	0.317999	0.315683	0.320325
2002	Not autistic, unmatched	730	35485	144404	2 years	0.245734	0.24352	0.247961
2002	Not autistic, unmatched	1096	30177	136070	3 years	0.221776	0.219576	0.223991
2003	Not autistic, unmatched	1	158701	158686	Start	1.00009
2003	Not autistic, unmatched	365	45679	147191	1 year	0.310338	0.30798	0.312707
2003	Not autistic, unmatched	730	31570	137240	2 years	0.230035	0.227816	0.232269
2003	Not autistic, unmatched	1096	27544	129170	3 years	0.213238	0.211013	0.215481
2004	Not autistic, unmatched	1	148492	148482	Start	1.00007
2004	Not autistic, unmatched	365	40983	137766	1 year	0.297483	0.295074	0.299902
2004	Not autistic, unmatched	730	29475	128471	2 years	0.229429	0.227138	0.231736
2004	Not autistic, unmatched	1096	26446	120696	3 years	0.219112	0.216788	0.221455
2005	Not autistic, unmatched	1	130785	130777	Start	1.00006
2005	Not autistic, unmatched	365	37215	121074	1 year	0.307374	0.304781	0.309979
2005	Not autistic, unmatched	730	27120	112428	2 years	0.241221	0.238729	0.243731
2005	Not autistic, unmatched	1096	23513	105772	3 years	0.222299	0.219803	0.224815
2006	Not autistic, unmatched	1	136751	136732	Start	1.00014
2006	Not autistic, unmatched	365	40739	126276	1 year	0.322619	0.320046	0.325202
2006	Not autistic, unmatched	730	29000	117516	2 years	0.246775	0.244318	0.249248
2006	Not autistic, unmatched	1096	26001	110849	3 years	0.234562	0.232077	0.237066
2007	Not autistic, unmatched	1	141830	141821	Start	1.00006
2007	Not autistic, unmatched	365	41596	131145	1 year	0.317176	0.314662	0.3197
2007	Not autistic, unmatched	730	30826	122490	2 years	0.251661	0.249239	0.254099
2007	Not autistic, unmatched	1096	28269	115102	3 years	0.2456	0.243121	0.248095
2008	Not autistic, unmatched	1	137446	137427	Start	1.00014
2008	Not autistic, unmatched	365	41610	127286	1 year	0.326902	0.32433	0.329484
2008	Not autistic, unmatched	730	31437	118391	2 years	0.265535	0.263027	0.268059
2008	Not autistic, unmatched	1096	27845	111114	3 years	0.250598	0.248059	0.253155
2009	Not autistic, unmatched	1	150744	150732	Start	1.00008
2009	Not autistic, unmatched	365	47482	139395	1 year	0.340629	0.338146	0.343121
2009	Not autistic, unmatched	730	35138	129635	2 years	0.271053	0.26864	0.27348
2009	Not autistic, unmatched	1096	31687	121690	3 years	0.260391	0.257933	0.262864
2010	Not autistic, unmatched	1	159971	159953	Start	1.00011
2010	Not autistic, unmatched	365	50454	148111	1 year	0.34065	0.33824	0.343068
2010	Not autistic, unmatched	730	37517	137772	2 years	0.272312	0.269968	0.274669
2010	Not autistic, unmatched	1096	33032	129113	3 years	0.255838	0.253465	0.258225
2011	Not autistic, unmatched	1	166615	166589	Start	1.00016
2011	Not autistic, unmatched	365	52670	154112	1 year	0.341764	0.3394	0.344136
2011	Not autistic, unmatched	730	39092	143192	2 years	0.273004	0.270703	0.275318
2011	Not autistic, unmatched	1096	34592	133879	3 years	0.258383	0.256045	0.260734
2012	Not autistic, unmatched	1	169091	169076	Start	1.00009
2012	Not autistic, unmatched	365	53533	156525	1 year	0.342009	0.339663	0.344363
2012	Not autistic, unmatched	730	39712	145356	2 years	0.273205	0.27092	0.275502
2012	Not autistic, unmatched	1096	35704	136319	3 years	0.261915	0.259588	0.264256
2013	Not autistic, unmatched	1	165197	165184	Start	1.00008
2013	Not autistic, unmatched	365	52561	152516	1 year	0.344626	0.342245	0.347015
2013	Not autistic, unmatched	730	39810	141862	2 years	0.280625	0.278293	0.282969
2013	Not autistic, unmatched	1096	35283	133255	3 years	0.264778	0.262416	0.267154
2014	Not autistic, unmatched	1	171738	171726	Start	1.00007
2014	Not autistic, unmatched	365	56394	159394	1 year	0.353803	0.351459	0.356153
2014	Not autistic, unmatched	730	42516	148516	2 years	0.286272	0.283979	0.288577
2014	Not autistic, unmatched	1096	37237	139602	3 years	0.266737	0.264423	0.269063
2015	Not autistic, unmatched	1	177213	177205	Start	1.00005
2015	Not autistic, unmatched	365	58438	164566	1 year	0.355104	0.352795	0.357419
2015	Not autistic, unmatched	730	43636	153195	2 years	0.28484	0.282585	0.287105
2015	Not autistic, unmatched	1096	38149	143329	3 years	0.266164	0.263882	0.268458
2016	Not autistic, unmatched	1	173482	173459	Start	1.00013
2016	Not autistic, unmatched	365	56879	161193	1 year	0.352863	0.350533	0.355199
2016	Not autistic, unmatched	730	42828	149719	2 years	0.286056	0.283772	0.28835
2016	Not autistic, unmatched	1096	37458	138043	3 years	0.27135	0.269011	0.273702
2017	Not autistic, unmatched	1	171879	171863	Start	1.00009
2017	Not autistic, unmatched	365	57669	159425	1 year	0.361731	0.359376	0.364093
2017	Not autistic, unmatched	730	43165	145862	2 years	0.29593	0.293593	0.298278
2017	Not autistic, unmatched	1096	37305	135914	3 years	0.274475	0.272109	0.276854
2018	Not autistic, unmatched	1	170199	170176	Start	1.00014
2018	Not autistic, unmatched	365	58549	155614	1 year	0.376245	0.373841	0.378655
2018	Not autistic, unmatched	730	43545	143996	2 years	0.302404	0.300037	0.304782
2018	Not autistic, unmatched	1096	39390	134014	3 years	0.293925	0.291491	0.296369
2019	Not autistic, unmatched	1	171043	171027	Start	1.00009
2019	Not autistic, unmatched	365	59664	158442	1 year	0.376567	0.374184	0.378956
2019	Not autistic, unmatched	730	47432	147021	2 years	0.322621	0.320236	0.325015
2019	Not autistic, unmatched	1096	40077	132806	3 years	0.301771	0.299308	0.304245
2020	Not autistic, unmatched	1	143425	143410	Start	1.0001
2020	Not autistic, unmatched	365	54714	132216	1 year	0.413823	0.411171	0.41648
2020	Not autistic, unmatched	730	39825	118622	2 years	0.33573	0.333048	0.338423
2020	Not autistic, unmatched	1096	33410	108624	3 years	0.307575	0.304837	0.310326
2021	Not autistic, unmatched	1	157953	157935	Start	1.00011
2021	Not autistic, unmatched	365	59091	141410	1 year	0.41787	0.415302	0.420443
2021	Not autistic, unmatched	730	43157	128816	2 years	0.335028	0.332456	0.337611
2022	Not autistic, unmatched	1	152539	152527	Start	1.00008
2022	Not autistic, unmatched	365	58511	139075	1 year	0.420715	0.418123	0.423312
2023	Not autistic, unmatched	1	148551	148533	Start	1.00012
